# Re-evaluating the robustness of Mendelian randomisation to measurement error

**DOI:** 10.1101/2022.10.02.22280617

**Authors:** Benjamin Woolf, James Yarmolinsky, Ville Karhunen, Kate Tilling, Dipender Gill

## Abstract

**Background:** Mendelian randomisation (MR) uses germline genetic variation as a natural experiment to investigate causal relations between traits. MR is robust to non-differential random measurement error in exposures or outcomes. However, the effect of differential measurement error, and non-differential measurement error on the variant selection process, remains unclear.

**Methods:** We use Monte-Carlo simulations and an applied example to explore the effect of differential measurement error on MR estimates for a continuous exposure and outcome, and the application of multivariable MR to reduce bias. We then explore the effect of non-differential measurement error during variant selection on MR analysis, using simulated and real-world data in the UK Biobank.

**Results:** Causal differential measurement error biased MR estimates when it occurred in the outcome, or in an exposure with a true causal effect on the outcome. This bias was mitigated by including the variable causing the error in a multivariable MR analysis. Unlike standard regression, MR was not biased by non-causal differential measurement error, i.e. when a third variable caused the exposure (or outcome) and the error in the outcome (or exposure). Non-differential measurement error in the phenotype during variant selection reduced the precision of MR estimates and induced bias. This bias was attenuated by using three-sample MR, or Winner’s curse corrections.

**Conclusion:** MR estimates can be biased by differential measurement error, but in fewer circumstances than standard regression. Multivariable MR can be used to attenuate differential measurement error if the error mechanism is known. Three-sample MR is recommended particularly for error-prone exposures.

**Key Messages:**

- Previous research demonstrates that Mendelian randomization (MR) is unbiased by (classical) non-differential measurement error in the exposure or outcome once the genetic instruments have been identified.
- MR estimates can be biased by causal differential measurement error in a continuous outcome, or in a continuous exposure when there is a true causal effect of the exposure on the outcome. As with observational studies, this bias could lead to an over-or under-estimation of the true effect estimate.
- Unlike standard regression, MR is not biased by non-causal differential measurement error between the exposure and outcome, or causal differential measurement error in the exposure under the null hypothesis.
- When all the requisite assumptions are met, multivariable MR can be used to attenuate bias due to differential measurement error in an exposure or outcome, if the variables causing the error are known. Else, a smaller sample, which is less susceptible to differential measurement error, would produce more accurate estimates, despite decreased power.
- Non-differential measurement error in the exposure will reduce precision and can cause bias in MR when it occurs during the instrument selection process. The bias caused by non-differential measurement error in instrument selection can be mitigated by using non-overlapping samples for instrument selection and the instrument-exposure estimation, or statistical correction for Winner’s curse.

## Supplementary Tables for "Re-evaluating the robustness of Mendelian randomisation to measurement error"

### Sheet: index
Supplementary Table 1: Estimation of sample overlap between MAGIC and GIANT. Study = study included in either GIANT or MAGIC, N in MAGIC = number of participants included in MAGIC, N = GIANT = number of participants included in GAINT. Sample overlap was estimated from the smaller of the two pervious numbers.
Supplementary Table 2: Exploration of alternative explanations for the change in estimate in the applied example comparing the effect of BMI on fasting and non-fasting blood glucose. 2SMR = Two sample Mendelian randomisation, 1SMR = One sample Mendelian randomisation, BMI = Body Mass Index, LDSC = LD score regression (if the intercept is not around 1 this indicates residual confounding), GWAS = Genome Wide Association Study, DAG = Directed Acyclic Graph.
Supplementary Table 3: The effect of differential measurement error on bias and the coverage of the 95% confidence intervals (CI). MCSE = Monte Carlo Standard Error, Obs: observational estimate; 1SMR: 1-sample Mendelian randomisation; 2SMR: 2-sample Mendelian randomisation
Supplementary Table 4: Simulation of the effect of multivariable Mendelian randomisation (MVMR) in correcting bias coverage of the 95% confidence intervals (CIs) in the presence of differential measurement error. bias_mean = mean bias, bias_mcSE = Monte Carlo Standard Error of bias, covarage_mean = mean 95% coverage, covarage_mcSE Monte Carlo Standard Error of 95% coverage. Setting = type of bias explored.
Supplementary Table 5: Simulation of the effect of violations of the MVMR assumptions for the mechanism of the differential measurement error o. Partial mediation refers to instances when the mediator only partially mediates the differential measurement error. Population structure was simulated by adding a confounder of the instrument for the mediator and the outcome. r refers to the correlation between the mediator and a proxy measured with non-differential measurement error. Pleiotropy was simulated by a direct effect from the instrument for the mediator and the outcome. Weak instrument bias was introduced by removing the association between the mediator and its instrument. bias_mean = mean bias, bias_mcSE = Monte Carlo Standard Error of bias, coverage_mean = mean 95% coverage, coverage_mcSE Monte Carlo Standard Error of 95% coverage. Setting = type of bias explored.
Supplementary Table 6: Change in the (genetic) correlation under differential measurement error. MCSE = Monte Carlo Standard Error, rG = genetic correlation, MC_LCI = Monte Carlo lower confidence interval, MC_UCI = Monte Carlo upper confidence interval.
Supplementary Table 7: Variant-exposure and variant-outcome associations for body mass index (BMI) single-nucleotide polymorphisms (SNPs) on non-fasting glucose. Chr = chromosome, pos = base pair, eaf = effect allee frequency, pval = p-value, id = IEU OpenGWAS ID, rsq = r^2, isq = I^2 for the variant-exposure association, fstat = F statistic for the variant exposure association.
Supplementary Table 8: Variant-outcome and variant-exposure associations for the BMI single-nucleotide polymorphisms (SNPs) on fasting glucose. Chr = chromosome, pos = base pair, eaf = effect allee frequency, pval = p-value, id = IEU OpenGWAS ID, rsq = r^2, isq = I^2 for the variant-exposure association, fstat = F statistic for the variant exposure association. Proxy.outcome indicates if a proxy SNP was used. Target_ provides information on the proxy estimand SNP, while proxy_ provides information on the SNP used as a proxy.
Supplementary Table 9: Variant-exposure and variant-outcome associations for the effect of weight on cardiovascular disease (CVD) risk single-nucleotide polymorphisms (SNPs), using a discovery genome-wide association study (GWAS) with no measurement error. Chr = chromosome, pos = base pair, eaf = effect allee frequency, pval = p-value, id = IEU OpenGWAS ID, rsq = r^2, isq = I^2 for the variant-exposure association, fstat = F statistic for the variant exposure association. Proxy.outcome indicates if a proxy SNP was used. Target_ provides information on the proxy estimand SNP, while proxy_ provides information on the SNP used as a proxy.
Supplementary Table 10: Final MR output for the effect of BMI on fasting/non-fasting blood glucose. b= MR estimate, id = IEU OpenGWAS ID, nsnp = number of SNPs included in MR analysis, pval = p-value, .mr indicates this is referring to the MR analysis, Q = Cochranes’ Q statstic for the MR estimate.
Supplementary Table 11: Association of genetic instruments with hair colour. b= MR estimate, id = IEU OpenGWAS ID, nsnp = number of SNPs included in MR analysis, pval = p-value, .mr indicates this is referring to the MR analysis, Q = Cochranes’ Q statistic for the MR estimate.
Supplementary Table 12: Bias and coverage when the differential measurement error mechanism is through a confounder. bias_mean = mean bias, bias_mcSE = Monte Carlo Standard Error of bias, coverage_mean = mean 95% coverage, coverage_mcSE Monte Carlo Standard Error of 95% coverage. Setting = type of bias explored.

### Sheet: Supplementary Table 1
study	N in MAGIC	N in GIANT	estimated sample overlap
Fennland study	1500	3186	1500
Ely study	1625	1602	1602
Amish study	915	1114	915
SardiNIA	5190	5524	5190
AMC-Pas	706	307	307
PIVUS	909	895	895
Swedish Twin Reg.	2702	1020	1020
LGCUT	1412	671	671
CLHNS	1858	1683	1683
THISEAS	1887	934	934
Whithall	3413	2112	2112
DPS	522	394	394
ULSOME	1221	1054	1054
DR'S EXTRA	1408	1170	1408
FUSION stage 2	2951	1654	1654
METSIM	2176	957	957
DIAGEN	1535	1073	1073
ORCADES	719	309	309
DILGOM	3997	3796	3796
PROSPER	5784	5244	5244
Leipzig Adults	1005	924	924
LURIC	3316	1961	1961
TRAILS	1491	1354	1354
Total	48242	38938	36957
Supplementary Table 1: Estimation of sample overlap between MAGIC and GIANT. Study = study included in either GIANT or MAGIC, N in MAGIC = number of participants included in MAGIC, N = GIANT = number of participants included in GAINT. Sample overlap was estimated from the smaller of the two pervious numbers.

### Sheet: Supplementary Table 2
Alternative explanation	Evidence for	Counter argument
Pleiotropy	Q statistic is ‘statistically significant’ in the 2SMR analysis using non-fasting, but not when using fasting glucose.	A similar (if not slightly larger) change in effect is observed when using the pleiotropy robust methods (Supplementary Table 5, and Figure 6). For example, the change in effect for MR-Mode is 30%, from 0.109 to 0.076. This implies that pleiotropy is unlikely to explain the difference.
Confounding	The negative control analysis using hair colour implied that there may be residual variant-outcome confounding (Supplementary Table 6).	2SMR: The non-fasting GWAS used Bolt-LMM, the fasting GWAS adjusted for ancestry and had an LDSC intercept ~ 1. 1SMR: both analyses adjusted for PC1-40. Thus even if there is residual confounding, it is unlikely to be differential across the comparisons.
Weak instrument bias	Weak instrument bias is always present (but inversely proportional to the F statistic for the variant-exposure association), and can bias results in either direction in both univariable and multivariable setting.	F statistics in the univariable (2SMR) analysis of fasting glucose is 66, and for non-fasting is 64. In the univariable 1SMR analysis the F statistic is 7309. The conditional F statistic in the one sample multi-variable analysis was 167 for BMI, 13 for time since last consumption, and 50 for food weight. These are all large enough to make the effect of weak instrument bias relatively small.
DAG misspecification	The DAG in Figure 1 assumes that there are no other pathways from BMI to non-fasting glucose which are not through fasting glucose or food consumption. This may not be true	This does not explain the similar change in estimate observed when adjusting for consumption vs using non-fasting glucose.
Both the ‘biased’ and ‘unbiased’ estimates in the 1SMR and 2SMR examples are different	The IVW estimate for the effect of a standard deviation increase of BMI on non-fasting blood glucose was 0.103 mmol/L, while the equivalent univariate two stage least square estimate was 0.179 mmol/L. Likewise, the ‘unbiased’ estimates were 0.074 and 0.136 mmol/L per SD increase in BMI respectively.	It is unclear exactly why this occurred. However, weak instrument bias, winner’s curse, and any other type of model over-fit (like winner’s curse) will bias estimates towards the null in a 2SMR setting, but bias estimates in either direction in a 1SMR setting. It is possible that because many of the GWASs were created in the UKB, and that is where the one sample analysis was run, that there is also more model overfit in the 1SMR analysis than the 2SMR.
The change in estimate is due to mediation rather than measurement error.	Food consumption could be a mediator of the effect between BMI and non-fasting glucose, rather than a measurement error term.	The DAG for this situation would be identical to the DAG presented in Figure 1. However, this objection is assuming a different causal question. We are assuming that fasting/bassline glucose is the exposure of interest. The pathway from BMI to non-fasting glucose means that a study using non-fasting glucose as a proxy for fasting glucose would produce a biased estimate. Because this bias is due to the way baseline/fasting glucose was measured we believe it would be appropriate to describe it as a type of measurement error.
The different amounts of sample overlap between GIANT and MAGIC/UKB could account for some of the discrepancy	MAGIC shared a maximum of 37000 participants with GIANT, while UKB had zero overlap.	The effect of sample overlap is that weak instrument bias can be in either direction, rather than just towards the null. Given the high F statistics, this is therefore unlikely to account for much bias. Furthermore, any differential bias would be to deflate the non-fasting estimates when compared to the fasting. This also could not explain the change in effect observed in the 1SMR analyses
Supplementary Table 2: Exploration of alternative explanations for the change in estimate in the applied example comparing the effect of BMI on fasting and non-fasting blood glucose. 2SMR = Two sample Mendelian randomisation, 1SMR = One sample Mendelian randomisation, BMI = Body Mass Index, LDSC = LD score regression (if the intercept is not around 1 this indicates residual confounding), GWAS = Genome Wide Association Study, DAG = Directed Acyclic Graph.

### Sheet: Supplementary Table 3
		estimator	setting	coverage	MCSE_coverage	MCSE_bias	bias
		1SMR: null	No bias	0.963	0.00596917	7.58413e-05	9.93442e-05
		2SMR: null	No bias	0.962	0.00604616	7.68728e-05	-4.83658e-05
		Obs: null	No bias	0.948	0.00702111	4.47685e-05	1.76634e-05
		1SMR: alternative	No bias	0.949	0.00695694	7.63264e-05	6.68679e-05
		2SMR: alternative	No bias	0.921	0.00852989	0.000130119	-6.31769e-05
		Obs: alternative	No bias	0.954	0.0066245	4.49792e-05	-2.47504e-05
		1SMR: null	Outcome -> Exposure*	0.963	0.00596917	7.58343e-05	9.37289e-05
		2SMR: null	Outcome -> Exposure*	0.962	0.00604616	7.68535e-05	-4.86803e-05
		Obs: null	Outcome -> Exposure*	0	0	2.14201e-05	0.400005
		1SMR: alternative	Outcome -> Exposure*	0	0	2.17586e-05	-0.499987
		2SMR: alternative	Outcome -> Exposure*	0	0	7.12597e-05	-0.50005
		Obs: alternative	Outcome -> Exposure*	0	0	1.16203e-05	-0.454554
		1SMR: null	Exposure -> Outcome*	0	0	8.76466e-05	1.00021
		2SMR: null	Exposure -> Outcome*	0	0	0.000137153	0.999903
		Obs: null	Exposure -> Outcome*	0	0	5.58044e-05	1.00009
		1SMR: alternative	Exposure -> Outcome*	0	0	8.81029e-05	1.00005
		2SMR: alternative	Exposure -> Outcome*	0	0	0.000212276	0.999875
		Obs: alternative	Exposure -> Outcome*	0	0	5.32503e-05	0.999956
		1SMR: null	Instrument -> Exposure*	0.963	0.00596917	3.7923e-05	5.00756e-05
		2SMR: null	Instrument -> Exposure*	0.962	0.00604616	3.84347e-05	-2.41698e-05
		Obs: null	Instrument -> Exposure*	0.951	0.00682635	2.61486e-05	1.46327e-05
		1SMR: alternative	Instrument -> Exposure*	0	0	4.70758e-05	-0.499954
		2SMR: alternative	Instrument -> Exposure*	0	0	6.10101e-05	-0.500021
		Obs: alternative	Instrument -> Exposure*	0	0	2.93797e-05	-0.499997
		1SMR: null	Instrument -> Outcome*	0	0	9.0987e-05	1.00011
		2SMR: null	Instrument -> Outcome*	0	0	0.000106785	0.99989
		Obs: null	Instrument -> Outcome*	0	0	5.82737e-05	0.500047
		1SMR: alternative	Instrument -> Outcome*	0	0	9.28167e-05	1.00008
		2SMR: alternative	Instrument -> Outcome*	0	0	0.000176313	0.999858
		Obs: alternative	Instrument -> Outcome*	0	0	6.0657e-05	0.499946
		Supplementary Table 3: The effect of differential measurement error on bias and the coverage of the 95% confidence intervals (CI). MCSE = Monte Carlo Standard Error, Obs: observational estimate; 1SMR: 1-sample Mendelian randomisation; 2SMR: 2-sample Mendelian randomisation

### Sheet: Supplementary Table 4
	coverage_mean	coverage_mcSE	estimator	setting	bias_mean	bias_mcSE
	0.945	0.00720937	1-sample MR	Unbiased	1.44789e-05	6.27093e-05
	0	0	1-sample MR	Outcome -> Exposure*	-0.499959	2.51291e-05
	0.948	0.00702111	1-sample MVMR	Outcome -> Exposure*	3.05388e-05	0.000108719
	0	0	1-sample MR	Exposure -> Outcome*	-0.99984	9.82163e-05
	0.946	0.00714731	1-sample MVMR	Exposure -> Outcome*	0.000102195	0.000107984
	0	0	1-sample MR	Instrument -> Exposure*	-0.499951	4.60288e-05
	0.949	0.00695694	1-sample MVMR	Instrument -> Exposure*	0.000183657	0.000107823
	0	0	1-sample MR	Instrument -> Outcome*	0.999921	9.83988e-05
	0.935	0.00779583	1-sample MVMR	Instrument -> Outcome*	4.3888e-05	0.00011347
	Supplementary Table 4: Simulation of the effect of multivariable Mendelian randomisation (MVMR) in correcting bias coverage of the 95% confidence intervals (CIs) in the presence of differential measurement error. bias_mean = mean bias, bias_mcSE = Monte Carlo Standard Error of bias, covarage_mean = mean 95% coverage, covarage_mcSE Monte Carlo Standard Error of 95% coverage. Setting = type of bias explored.

### Sheet: Supplementary Table 5
	assumption violation	setting	bias_mean	bias_mcSE	covarage_mean	covarage_mcSE
	Weak Instrument Bias	Outcome -> Exposure*	-1.00488	0.402299	0.876	0.0104223
	Pleiotropy	Outcome -> Exposure*	-0.500031	4.97935e-05	0	0
	r = 0.7	Outcome -> Exposure*	0.000423711	0.000221793	0.959	0.00627049
	r = 0.8	Outcome -> Exposure*	0.000331206	0.000180014	0.951	0.00682635
	Population Structure	Outcome -> Exposure*	-0.500074	6.66992e-05	0	0
	Partial Mediation	Outcome -> Exposure*	-0.333376	4.98496e-05	0	0
	Mechanism is Confounding	Outcome -> Exposure*	-2.23333e-05	7.77201e-05	0.945	0.00720937
	Weak Instrument Bias	Exposure -> Outcome*	0.707755	0.48376	1	0
	Pleiotropy	Exposure -> Outcome*	-0.999856	0.00013052	0	0
	r = 0.7	Exposure -> Outcome*	-8.70509e-05	0.000177775	0.939	0.00756829
	r = 0.8	Exposure -> Outcome*	5.60789e-05	0.000148419	0.96	0.00619677
	Population Structure	Exposure -> Outcome*	-0.499866	0.000105241	0	0
	Partial Mediation	Exposure -> Outcome*	-0.5	0.000113388	0	0
	Mechanism is Confounding	Exposure -> Outcome*	-0.000106756	7.91514e-05	0.938	0.00762601
	Weak Instrument Bias	Instrument -> Exposure*	-0.395781	0.733901	1	0
	Pleiotropy	Instrument -> Exposure*	-0.999862	0.000168512	0	0
	r = 0.7	Instrument -> Exposure*	0.000186691	0.000154172	0.948	0.00702111
	r = 0.8	Instrument -> Exposure*	0.000295755	0.000136937	0.947	0.00708456
	Population Structure	Instrument -> Exposure*	-0.499929	0.000113298	0	0
	Partial Mediation	Instrument -> Exposure*	-0.333302	7.73869e-05	0	0
	Mechanism is Confounding	Instrument -> Exposure*	1.16605e-05	0.000135389	0.947	0.00708456
	Weak Instrument Bias	Instrument -> Outcome*	-6.2684	5.03425	1	0
	Pleiotropy	Instrument -> Outcome*	-0.999978	0.000178418	0	0
	r = 0.7	Instrument -> Outcome*	5.29393e-05	0.000156154	0.946	0.00714731
	r = 0.8	Instrument -> Outcome*	-6.07866e-05	0.000138378	0.943	0.00733151
	Population Structure	Instrument -> Outcome*	-0.4999	0.000120199	0	0
	Partial Mediation	Instrument -> Outcome*	0.499983	0.000101369	0	0
	Mechanism is Confounding	Instrument -> Outcome*	0.000123817	0.000132674	0.949	0.00695694
	Supplementary Table 5: Simulation of the effect of violations of the MVMR assumptions for the mechanism of the differential measurement error o. Partial mediation refers to instances when the mediator only partially mediates the differential measurement error. Population structure was simulated by adding a confounder of the instrument for the mediator and the outcome. r refers to the correlation between the mediator and a proxy measured with non-differential measurement error. Pleiotropy was simulated by a direct effect from the instrument for the mediator and the outcome. Weak instrument bias was introduced by removing the association between the mediator and its instrument. bias_mean = mean bias, bias_mcSE = Monte Carlo Standard Error of bias, coverage_mean = mean 95% coverage, coverage_mcSE Monte Carlo Standard Error of 95% coverage. Setting = type of bias explored.

### Sheet: Supplementary Table 6
		Setting	bias	MCSE	null	MC_LCI	MC_UCI
		rG: null	0.707129	5.55118e-05	Outcome -> Exposure*	0.70702	0.707238
		r: null	0.632463	2.64666e-05	Outcome -> Exposure*	0.632411	0.632515
		rG: alternative	0.241513	4.12969e-05	Outcome -> Exposure*	0.241432	0.241594
		r: alternative	0.197419	1.77114e-05	Outcome -> Exposure*	0.197384	0.197454
		rG: null	0.707194	5.33524e-05	Exposure -> Outcome*	0.707089	0.707299
		r: null	0.63249	2.75165e-05	Exposure -> Outcome*	0.632436	0.632544
		rG: alternative	0.187279	3.25673e-05	Exposure -> Outcome*	0.187216	0.187343
		r: alternative	0.145689	1.4434e-05	Exposure -> Outcome*	0.145661	0.145717
		rG: null	8.56628e-05	8.68045e-05	Instrument -> Exposure*	-8.4474e-05	0.0002558
		r: null	2.534e-05	4.5287e-05	Instrument -> Exposure*	-6.34225e-05	0.000114103
		rG: alternative	-1.29342e-05	2.71193e-05	Instrument -> Exposure*	-6.60881e-05	4.02196e-05
		r: alternative	-0.0947207	1.74696e-05	Instrument -> Exposure*	-0.0947549	-0.0946864
		rG: null	0.707176	5.29946e-05	Instrument -> Outcome*	0.707072	0.70728
		r: null	0.353581	3.89724e-05	Instrument -> Outcome*	0.353505	0.353658
		rG: alternative	0.18728	3.41685e-05	Instrument -> Outcome*	0.187213	0.187347
		r: alternative	0.0428749	1.45517e-05	Instrument -> Outcome*	0.0428463	0.0429034
		Supplementary Table 6: Change in the (genetic) correlation under differential measurement error. MCSE = Monte Carlo Standard Error, rG = genetic correlation, MC_LCI = Monte Carlo lower confidence interval, MC_UCI = Monte Carlo upper confidence interval.

### Sheet: Supplementary Table 7
SNP	effect_allele.exposure	other_allele.exposure	beta.exposure	beta.outcome	eaf.exposure	id.outcome	chr	pos	se.outcome	samplesize.outcome	pval.outcome	outcome	pval.exposure	samplesize.exposure	chr.exposure	se.exposure	pos.exposure	id.exposure	exposure	rsq.exposure	effective_n.exposure	rsq.outcome	effective_n.outcome	steiger_pval	isq	fstat
rs1000940	G	A	0.0183386	0.00266646	0.225	met-d-Glucose	17	5283252	0.00451426	114867	0.55	Glucose || id:met-d-Glucose	1.81201e-08	338903	17	0.0033	5283252	ieu-a-2	Body mass index || id:ieu-a-2	9.11152e-05	338903	3.03744e-06	114867	0.0222875	0.982876	30.8818
rs10132280	A	C	-0.0216598	-0.0020586	0.3333	met-d-Glucose	14	25928179	0.00452241	114867	0.649999	Glucose || id:met-d-Glucose	1.40088e-11	338856	14	0.0033	25928179	ieu-a-2	Body mass index || id:ieu-a-2	0.00012712	338856	1.80391e-06	114867	0.00362559	0.982876	43.0806
rs1016287	C	T	-0.0223093	-0.00630885	0.675	met-d-Glucose	2	59305625	0.00451865	114867	0.16	Glucose || id:met-d-Glucose	4.35512e-12	339033	2	0.0033	59305625	ieu-a-2	Body mass index || id:ieu-a-2	0.000134786	339033	1.69702e-05	114867	0.0282272	0.982876	45.7029
rs10182181	G	A	0.0303373	0.00915937	0.5	met-d-Glucose	2	25150296	0.00414598	114867	0.0269998	Glucose || id:met-d-Glucose	8.07049e-26	338829	2	0.0029	25150296	ieu-a-2	Body mass index || id:ieu-a-2	0.000322878	338829	4.24884e-05	114867	0.000795821	0.982876	109.435
rs10733682	G	A	-0.0185245	-0.00165792	0.575	met-d-Glucose	9	129460914	0.00420119	114867	0.69	Glucose || id:met-d-Glucose	2.45499e-10	336886	9	0.003	129460914	ieu-a-2	Body mass index || id:ieu-a-2	0.000113168	336886	1.3558e-06	114867	0.0055575	0.982876	38.1288
rs10840100	G	A	0.0201665	0.0111595	0.725	met-d-Glucose	11	8669437	0.00436175	114867	0.0109999	Glucose || id:met-d-Glucose	6.66653e-12	339135	11	0.003	8669437	ieu-a-2	Body mass index || id:ieu-a-2	0.000133227	339135	5.69843e-05	114867	0.242034	0.982876	45.1877
rs11030104	G	A	-0.0408011	-0.018069	0.2	met-d-Glucose	11	27684517	0.00514483	114867	0.000439997	Glucose || id:met-d-Glucose	6.65733e-30	339035	11	0.0037	27684517	ieu-a-2	Body mass index || id:ieu-a-2	0.000358543	339035	0.000107372	114867	0.0120142	0.982876	121.602
rs11057405	A	G	-0.0301367	0.0123718	0.0917	met-d-Glucose	12	122781897	0.00679196	114867	0.0690001	Glucose || id:met-d-Glucose	1.22e-08	328905	12	0.0053	122781897	ieu-a-2	Body mass index || id:ieu-a-2	9.82947e-05	328905	2.88852e-05	114867	0.18527	0.982876	32.3326
rs11165643	T	C	0.0215915	0.00625205	0.575	met-d-Glucose	1	96924097	0.00421895	114867	0.14	Glucose || id:met-d-Glucose	1.43384e-13	337797	1	0.003	96924097	ieu-a-2	Body mass index || id:ieu-a-2	0.000153322	337797	1.91179e-05	114867	0.0190129	0.982876	51.7994
rs11672660	T	C	-0.0331322	-0.00844204	0.175	met-d-Glucose	19	46180184	0.00523129	114867	0.11	Glucose || id:met-d-Glucose	7.91043e-19	312079	19	0.0038	46180184	ieu-a-2	Body mass index || id:ieu-a-2	0.000243537	312079	2.26715e-05	114867	0.00167465	0.982876	76.0209
rs1167827	G	A	0.0196534	-0.00447544	0.5417	met-d-Glucose	7	75163169	0.00417283	114867	0.28	Glucose || id:met-d-Glucose	1.97501e-10	323308	7	0.0031	75163169	ieu-a-2	Body mass index || id:ieu-a-2	0.000124303	323308	1.00142e-05	114867	0.0200912	0.982876	40.193
rs11727676	C	T	-0.0361116	0.0105436	0.075	met-d-Glucose	4	145659064	0.00701228	114867	0.13	Glucose || id:met-d-Glucose	6.24698e-09	311073	4	0.0063	145659064	ieu-a-2	Body mass index || id:ieu-a-2	0.000105611	311073	1.96817e-05	114867	0.0907133	0.982876	32.8559
rs12286929	G	A	0.0206449	0.000962346	0.4333	met-d-Glucose	11	115022404	0.00416585	114867	0.82	Glucose || id:met-d-Glucose	5.44252e-13	337453	11	0.0029	115022404	ieu-a-2	Body mass index || id:ieu-a-2	0.00015016	337453	4.64587e-07	114867	0.000704484	0.982876	50.6791
rs12429545	A	G	0.0316676	0.00695683	0.1	met-d-Glucose	13	54102206	0.0062043	114867	0.26	Glucose || id:met-d-Glucose	3.1521e-13	330001	13	0.0044	54102206	ieu-a-2	Body mass index || id:ieu-a-2	0.000156944	330001	1.09457e-05	114867	0.00711738	0.982876	51.7994
rs12448257	A	G	0.02412	0.00778995	0.225	met-d-Glucose	16	3599655	0.00508221	114867	0.13	Glucose || id:met-d-Glucose	3.89762e-11	330330	16	0.0037	3599655	ieu-a-2	Body mass index || id:ieu-a-2	0.000128633	330330	2.04535e-05	114867	0.0464939	0.982876	42.4964
rs12940622	A	G	-0.0180143	-0.0058342	0.4583	met-d-Glucose	17	78615571	0.00416317	114867	0.16	Glucose || id:met-d-Glucose	3.63597e-10	339097	17	0.0029	78615571	ieu-a-2	Body mass index || id:ieu-a-2	0.000113781	339097	1.7097e-05	114867	0.0556926	0.982876	38.5869
rs12986742	C	T	0.0205111	-0.00200506	0.5	met-d-Glucose	2	58975143	0.00416051	114867	0.630001	Glucose || id:met-d-Glucose	8.92401e-09	235995	2	0.0036	58975143	ieu-a-2	Body mass index || id:ieu-a-2	0.000137535	235995	2.02196e-06	114867	0.0041747	0.982876	32.4618
rs13021737	G	A	0.0595741	0.00485735	0.875	met-d-Glucose	2	632348	0.00548714	114867	0.38	Glucose || id:met-d-Glucose	5.43876e-54	333169	2	0.0039	632348	ieu-a-2	Body mass index || id:ieu-a-2	0.000699874	333169	6.82207e-06	114867	3.16456e-12	0.982876	233.338
rs13078960	G	T	0.0282666	0.00293428	0.1833	met-d-Glucose	3	85807590	0.00517889	114867	0.57	Glucose || id:met-d-Glucose	1.42298e-14	339205	3	0.0038	85807590	ieu-a-2	Body mass index || id:ieu-a-2	0.000163098	339205	2.79474e-06	114867	0.00114803	0.982876	55.3324
rs13107325	T	C	0.0461828	-0.00266654	0.1167	met-d-Glucose	4	103188709	0.00789194	114867	0.74	Glucose || id:met-d-Glucose	1.0639e-12	335619	4	0.0066	103188709	ieu-a-2	Body mass index || id:ieu-a-2	0.00014587	335619	9.93895e-07	114867	0.0011884	0.982876	48.9635
rs13130484	T	C	0.0391745	0.0132954	0.4333	met-d-Glucose	4	45175691	0.00418533	114867	0.0015	Glucose || id:met-d-Glucose	8.01124e-41	338185	4	0.003	45175691	ieu-a-2	Body mass index || id:ieu-a-2	0.000503957	338185	8.78451e-05	114867	0.000128132	0.982876	170.516
rs13191362	G	A	-0.0281369	-0.00120825	0.2	met-d-Glucose	6	163033350	0.00630075	114867	0.85	Glucose || id:met-d-Glucose	1.09199e-09	338058	6	0.0047	163033350	ieu-a-2	Body mass index || id:ieu-a-2	0.000106004	338058	3.20141e-07	114867	0.0043845	0.982876	35.8392
rs13201877	G	A	0.0235903	-0.00406472	0.0833	met-d-Glucose	6	137675541	0.0061553	114867	0.51	Glucose || id:met-d-Glucose	4.28499e-08	339026	6	0.0043	137675541	ieu-a-2	Body mass index || id:ieu-a-2	8.87691e-05	339026	3.79641e-06	114867	0.0285913	0.982876	30.0975
rs13329567	T	C	-0.0300106	0.00147498	0.2167	met-d-Glucose	15	68104367	0.00497904	114867	0.77	Glucose || id:met-d-Glucose	1.52616e-18	338200	15	0.0035	68104367	ieu-a-2	Body mass index || id:ieu-a-2	0.000217345	338200	7.63999e-07	114867	4.88049e-05	0.982876	73.5215
rs1421085	C	T	0.0798095	0.00910403	0.45	met-d-Glucose	16	53800954	0.00421676	114867	0.0309999	Glucose || id:met-d-Glucose	2.1677e-158	333087	16	0.003	53800954	ieu-a-2	Body mass index || id:ieu-a-2	0.00212026	333087	4.05793e-05	114867	3.89349e-31	0.982876	707.728
rs1441264	A	G	0.0171627	0.00745842	0.55	met-d-Glucose	13	79580919	0.0043087	114867	0.0830004	Glucose || id:met-d-Glucose	2.95903e-08	326858	13	0.0031	79580919	ieu-a-2	Body mass index || id:ieu-a-2	9.37672e-05	326858	2.60857e-05	114867	0.182159	0.982876	30.6512
rs1460676	C	T	0.0208828	0.000709074	0.2167	met-d-Glucose	2	164567689	0.00570938	114867	0.9	Glucose || id:met-d-Glucose	4.97794e-08	339157	2	0.0038	164567689	ieu-a-2	Body mass index || id:ieu-a-2	8.90377e-05	339157	1.34282e-07	114867	0.00788957	0.982876	30.2003
rs14810	G	C	0.01827	0.00203015	0.675	met-d-Glucose	19	34304903	0.00444208	114867	0.649999	Glucose || id:met-d-Glucose	1.923e-08	338718	19	0.0033	34304903	ieu-a-2	Body mass index || id:ieu-a-2	9.04843e-05	338718	1.81842e-06	114867	0.0167994	0.982876	30.6512
rs1516725	C	T	0.043986	-0.00223923	0.9083	met-d-Glucose	3	185824004	0.00601635	114867	0.709999	Glucose || id:met-d-Glucose	1.39412e-24	337708	3	0.0044	185824004	ieu-a-2	Body mass index || id:ieu-a-2	0.000295839	337708	1.20599e-06	114867	2.42265e-06	0.982876	99.9363
rs1528435	T	C	0.0172992	0.00488802	0.5833	met-d-Glucose	2	181550962	0.00427301	114867	0.25	Glucose || id:met-d-Glucose	4.77397e-09	338993	2	0.003	181550962	ieu-a-2	Body mass index || id:ieu-a-2	9.80795e-05	338993	1.13921e-05	114867	0.0558427	0.982876	33.2513
rs16851483	T	G	0.0470113	-0.000328137	0.0917	met-d-Glucose	3	141275436	0.0083188	114867	0.97	Glucose || id:met-d-Glucose	1.84999e-10	236091	3	0.0075	141275436	ieu-a-2	Body mass index || id:ieu-a-2	0.000166393	236091	1.35457e-08	114867	0.000380095	0.982876	39.29
rs17001654	G	C	0.030036	-0.00285077	0.1583	met-d-Glucose	4	77129568	0.00586637	114867	0.630001	Glucose || id:met-d-Glucose	5.03095e-09	235884	4	0.0052	77129568	ieu-a-2	Body mass index || id:ieu-a-2	0.000141423	235884	2.05588e-06	114867	0.00365046	0.982876	33.3639
rs17066856	C	T	-0.0362123	-0.000514822	0.1333	met-d-Glucose	18	58049656	0.00717782	114867	0.94	Glucose || id:met-d-Glucose	2.00309e-13	336765	18	0.005	58049656	ieu-a-2	Body mass index || id:ieu-a-2	0.000155733	336765	4.47859e-08	114867	0.000330101	0.982876	52.4533
rs17094222	C	T	0.0243914	0.00823261	0.2083	met-d-Glucose	10	102395440	0.00507256	114867	0.1	Glucose || id:met-d-Glucose	2.18625e-11	338823	10	0.0037	102395440	ieu-a-2	Body mass index || id:ieu-a-2	0.000128246	338823	2.2931e-05	114867	0.0555666	0.982876	43.4579
rs17203016	G	A	0.0210383	0.0158491	0.2	met-d-Glucose	2	208255518	0.0051731	114867	0.00219999	Glucose || id:met-d-Glucose	3.40596e-08	333383	2	0.0038	208255518	ieu-a-2	Body mass index || id:ieu-a-2	9.19334e-05	333383	8.17117e-05	114867	0.872565	0.982876	30.6517
rs17381664	C	T	0.0197424	-0.00685157	0.425	met-d-Glucose	1	78048331	0.00421174	114867	0.1	Glucose || id:met-d-Glucose	4.56773e-11	339065	1	0.0031	78048331	ieu-a-2	Body mass index || id:ieu-a-2	0.000119603	339065	2.30388e-05	114867	0.072246	0.982876	40.5579
rs17724992	G	A	-0.019412	0.000250385	0.3083	met-d-Glucose	19	18454825	0.00467936	114867	0.96	Glucose || id:met-d-Glucose	7.787e-09	334494	19	0.0034	18454825	ieu-a-2	Body mass index || id:ieu-a-2	9.74436e-05	334494	2.49262e-08	114867	0.00450581	0.982876	32.5973
rs1928295	C	T	-0.0179236	-0.00210394	0.425	met-d-Glucose	9	120378483	0.00416849	114867	0.61	Glucose || id:met-d-Glucose	4.31797e-10	337265	9	0.0029	120378483	ieu-a-2	Body mass index || id:ieu-a-2	0.000113249	337265	2.21779e-06	114867	0.00737896	0.982876	38.1992
rs2033529	G	A	0.0181498	0.00230293	0.2583	met-d-Glucose	6	40348653	0.00458217	114867	0.62	Glucose || id:met-d-Glucose	1.44901e-08	338988	6	0.0032	40348653	ieu-a-2	Body mass index || id:ieu-a-2	9.48902e-05	338988	2.19903e-06	114867	0.0155645	0.982876	32.1695
rs2060604	C	T	-0.0198753	-0.00288642	0.4417	met-d-Glucose	8	76650334	0.00420997	114867	0.49	Glucose || id:met-d-Glucose	9.46019e-12	339152	8	0.003	76650334	ieu-a-2	Body mass index || id:ieu-a-2	0.000129401	339152	4.09234e-06	114867	0.00614958	0.982876	43.8919
rs2112347	G	T	-0.0248357	0.00468141	0.375	met-d-Glucose	5	75015242	0.00431475	114867	0.28	Glucose || id:met-d-Glucose	1.9602e-17	339082	5	0.003	75015242	ieu-a-2	Body mass index || id:ieu-a-2	0.000202078	339082	1.02483e-05	114867	0.00125323	0.982876	68.5345
rs2176598	C	T	-0.0184225	-0.0112675	0.8	met-d-Glucose	11	43864278	0.0047984	114867	0.0189998	Glucose || id:met-d-Glucose	3.46897e-08	333918	11	0.0033	43864278	ieu-a-2	Body mass index || id:ieu-a-2	9.33236e-05	333918	4.80014e-05	114867	0.424423	0.982876	31.1652
rs2183825	C	T	0.0235193	0.0114029	0.2917	met-d-Glucose	9	28412375	0.0044147	114867	0.00980009	Glucose || id:met-d-Glucose	2.2228e-14	339127	9	0.0032	28412375	ieu-a-2	Body mass index || id:ieu-a-2	0.000159265	339127	5.80785e-05	114867	0.143059	0.982876	54.0195
rs2365389	T	C	-0.0191292	0.00746255	0.3417	met-d-Glucose	3	61236462	0.00422076	114867	0.0769999	Glucose || id:met-d-Glucose	1.34602e-10	331668	3	0.003	61236462	ieu-a-2	Body mass index || id:ieu-a-2	0.000122574	331668	2.72141e-05	114867	0.0872313	0.982876	40.6585
rs2820292	C	A	0.0178531	0.00171534	0.5083	met-d-Glucose	1	201784287	0.00416908	114867	0.68	Glucose || id:met-d-Glucose	5.45205e-10	338768	1	0.0029	201784287	ieu-a-2	Body mass index || id:ieu-a-2	0.000111862	338768	1.47378e-06	114867	0.00610266	0.982876	37.8994
rs2836754	C	T	0.0168146	0.00188733	0.65	met-d-Glucose	21	40291740	0.00430506	114867	0.66	Glucose || id:met-d-Glucose	1.60498e-08	337300	21	0.003	40291740	ieu-a-2	Body mass index || id:ieu-a-2	9.31271e-05	337300	1.6732e-06	114867	0.0144347	0.982876	31.4145
rs2890652	C	T	0.027683	-0.00132471	0.125	met-d-Glucose	2	142959931	0.00565464	114867	0.81	Glucose || id:met-d-Glucose	1.242e-08	218359	2	0.0049	142959931	ieu-a-2	Body mass index || id:ieu-a-2	0.000146151	218359	4.77797e-07	114867	0.00176447	0.982876	31.9179
rs3736485	G	A	-0.0159803	-0.00311718	0.575	met-d-Glucose	15	51748610	0.00417895	114867	0.46	Glucose || id:met-d-Glucose	4.52397e-08	338449	15	0.0029	51748610	ieu-a-2	Body mass index || id:ieu-a-2	8.97101e-05	338449	4.84395e-06	114867	0.0332327	0.982876	30.3649
rs3800229	T	G	0.0175	0.00266085	0.6917	met-d-Glucose	6	108996963	0.00459309	114867	0.56	Glucose || id:met-d-Glucose	4.95005e-08	339072	6	0.0032	108996963	ieu-a-2	Body mass index || id:ieu-a-2	8.81959e-05	339072	2.92174e-06	114867	0.0244341	0.982876	29.9072
rs3817334	T	C	0.0250172	-0.00606116	0.45	met-d-Glucose	11	47650993	0.00420605	114867	0.15	Glucose || id:met-d-Glucose	1.16788e-17	339006	11	0.003	47650993	ieu-a-2	Body mass index || id:ieu-a-2	0.000205088	339006	1.80787e-05	114867	0.00318235	0.982876	69.5398
rs3849570	A	C	0.01827	-0.00394029	0.3667	met-d-Glucose	3	81792112	0.00434556	114867	0.36	Glucose || id:met-d-Glucose	1.93299e-08	294030	3	0.0033	81792112	ieu-a-2	Body mass index || id:ieu-a-2	0.000104235	294030	7.15771e-06	114867	0.0303573	0.982876	30.6512
rs3888190	A	C	0.0305295	0.00434203	0.3583	met-d-Glucose	16	28889486	0.00422619	114867	0.3	Glucose || id:met-d-Glucose	3.45382e-25	338077	16	0.003	28889486	ieu-a-2	Body mass index || id:ieu-a-2	0.000306232	338077	9.18958e-06	114867	2.26691e-05	0.982876	103.561
rs4740619	C	T	-0.0167881	0.00504938	0.4667	met-d-Glucose	9	15634326	0.00416869	114867	0.23	Glucose || id:met-d-Glucose	6.35594e-09	338930	9	0.0029	15634326	ieu-a-2	Body mass index || id:ieu-a-2	9.88679e-05	338930	1.27727e-05	114867	0.0620889	0.982876	33.5124
rs4889606	G	A	-0.0184545	-0.000790369	0.3583	met-d-Glucose	16	31011183	0.00428458	114867	0.85	Glucose || id:met-d-Glucose	6.58006e-10	338949	16	0.003	31011183	ieu-a-2	Body mass index || id:ieu-a-2	0.00011163	338949	2.96248e-07	114867	0.00333178	0.982876	37.841
rs543874	G	A	0.048876	0.00598634	0.2667	met-d-Glucose	1	177889480	0.00513397	114867	0.24	Glucose || id:met-d-Glucose	2.28718e-40	339078	1	0.0037	177889480	ieu-a-2	Body mass index || id:ieu-a-2	0.00051436	339078	1.18365e-05	114867	1.73493e-08	0.982876	174.497
rs6091540	T	C	-0.0184225	-0.00662205	0.275	met-d-Glucose	20	51087862	0.00453533	114867	0.14	Glucose || id:met-d-Glucose	2.13801e-08	339045	20	0.0033	51087862	ieu-a-2	Body mass index || id:ieu-a-2	9.19125e-05	339045	1.85597e-05	114867	0.122018	0.982876	31.1652
rs6457796	C	T	0.0205636	-0.00162511	0.2583	met-d-Glucose	6	34828553	0.00466902	114867	0.73	Glucose || id:met-d-Glucose	2.53501e-10	337750	6	0.0033	34828553	ieu-a-2	Body mass index || id:ieu-a-2	0.000114955	337750	1.05469e-06	114867	0.00453349	0.982876	38.8303
rs6477694	T	C	-0.0168146	0.00040078	0.6417	met-d-Glucose	9	111932342	0.00435359	114867	0.93	Glucose || id:met-d-Glucose	1.70498e-08	339115	9	0.003	111932342	ieu-a-2	Body mass index || id:ieu-a-2	9.26287e-05	339115	7.37784e-08	114867	0.00614981	0.982876	31.4145
rs6567160	C	T	0.055396	0.00790253	0.2833	met-d-Glucose	18	57829135	0.00492143	114867	0.11	Glucose || id:met-d-Glucose	6.68344e-59	339006	18	0.0035	57829135	ieu-a-2	Body mass index || id:ieu-a-2	0.000738407	339006	2.24467e-05	114867	4.91257e-11	0.982876	250.508
rs657452	G	A	-0.0221992	-0.0046281	0.5833	met-d-Glucose	1	49589847	0.00425484	114867	0.28	Glucose || id:met-d-Glucose	2.12324e-13	318585	1	0.0031	49589847	ieu-a-2	Body mass index || id:ieu-a-2	0.000160938	318585	1.03002e-05	114867	0.0058916	0.982876	51.2805
rs6713510	A	G	0.0162869	-0.0017986	0.4833	met-d-Glucose	2	227034499	0.00416548	114867	0.67	Glucose || id:met-d-Glucose	1.97401e-08	339118	2	0.0029	227034499	ieu-a-2	Body mass index || id:ieu-a-2	9.30021e-05	339118	1.62312e-06	114867	0.0142166	0.982876	31.5414
rs6804842	G	A	0.0180596	0.00220623	0.575	met-d-Glucose	3	25106437	0.0041917	114867	0.6	Glucose || id:met-d-Glucose	8.01604e-10	338525	3	0.003	25106437	ieu-a-2	Body mass index || id:ieu-a-2	0.000107038	338525	2.41175e-06	114867	0.0100195	0.982876	36.2387
rs7138803	A	G	0.0313886	0.00269648	0.4417	met-d-Glucose	12	50247468	0.00429388	114867	0.53	Glucose || id:met-d-Glucose	5.11446e-26	339162	12	0.003	50247468	ieu-a-2	Body mass index || id:ieu-a-2	0.000322668	339162	3.43325e-06	114867	2.3633e-06	0.982876	109.471
rs7144011	T	G	0.0267156	0.0037592	0.275	met-d-Glucose	14	79940383	0.00499258	114867	0.450001	Glucose || id:met-d-Glucose	6.04505e-15	338347	14	0.0035	79940383	ieu-a-2	Body mass index || id:ieu-a-2	0.000172171	338347	4.93572e-06	114867	0.00141273	0.982876	58.2631
rs7531118	C	T	0.0324766	7.93914e-05	0.6083	met-d-Glucose	1	72837239	0.00418401	114867	0.98	Glucose || id:met-d-Glucose	1.88018e-28	338123	1	0.003	72837239	ieu-a-2	Body mass index || id:ieu-a-2	0.000346477	338123	3.13454e-09	114867	5.49278e-08	0.982876	117.192
rs7550711	T	C	0.064271	0.00613248	0.0339	met-d-Glucose	1	110082886	0.012936	114867	0.64	Glucose || id:met-d-Glucose	5.05941e-14	313621	1	0.0087	110082886	ieu-a-2	Body mass index || id:ieu-a-2	0.000173986	313621	1.95652e-06	114867	0.000628008	0.982876	54.5747
rs7599312	A	G	-0.0210161	0.00692979	0.2917	met-d-Glucose	2	213413231	0.00472554	114867	0.14	Glucose || id:met-d-Glucose	4.73042e-11	338186	2	0.0033	213413231	ieu-a-2	Body mass index || id:ieu-a-2	0.000119914	338186	1.87215e-05	114867	0.0524224	0.982876	40.5579
rs7715256	T	G	-0.0166228	0.00125909	0.55	met-d-Glucose	5	153537893	0.0041803	114867	0.760001	Glucose || id:met-d-Glucose	8.85095e-09	339153	5	0.0029	153537893	ieu-a-2	Body mass index || id:ieu-a-2	9.68675e-05	339153	7.89788e-07	114867	0.00872213	0.982876	32.8559
rs7899106	G	A	0.0376284	-0.0078861	0.05	met-d-Glucose	10	87410904	0.00951411	114867	0.41	Glucose || id:met-d-Glucose	1.269e-08	338835	10	0.0067	87410904	ieu-a-2	Body mass index || id:ieu-a-2	9.30798e-05	338835	5.98133e-06	114867	0.0349016	0.982876	31.5414
rs879620	T	C	0.0240552	-0.00689759	0.5917	met-d-Glucose	16	4015729	0.00426505	114867	0.11	Glucose || id:met-d-Glucose	3.93904e-10	235997	16	0.0039	4015729	ieu-a-2	Body mass index || id:ieu-a-2	0.000161182	235997	2.27693e-05	114867	0.0276149	0.982876	38.0442
rs891389	T	C	0.0207756	0.0038431	0.325	met-d-Glucose	18	21087531	0.00436633	114867	0.38	Glucose || id:met-d-Glucose	1.617e-08	236115	18	0.0037	21087531	ieu-a-2	Body mass index || id:ieu-a-2	0.000133513	236115	6.74434e-06	114867	0.0127663	0.982876	31.5284
rs9304665	A	T	0.0241446	0.0105356	0.7	met-d-Glucose	19	47602577	0.00488415	114867	0.0309999	Glucose || id:met-d-Glucose	1.59401e-08	234806	19	0.0043	47602577	ieu-a-2	Body mass index || id:ieu-a-2	0.000134257	234806	4.05075e-05	114867	0.146915	0.982876	31.5284
rs9374842	T	C	0.019412	0.00905521	0.7417	met-d-Glucose	6	120185665	0.00493457	114867	0.0659994	Glucose || id:met-d-Glucose	7.19797e-09	339068	6	0.0034	120185665	ieu-a-2	Body mass index || id:ieu-a-2	9.61293e-05	339068	2.93155e-05	114867	0.198437	0.982876	32.5973
rs943005	T	C	0.0435598	0.00717831	0.1	met-d-Glucose	6	50865820	0.00551069	114867	0.19	Glucose || id:met-d-Glucose	4.52376e-31	339197	6	0.0038	50865820	ieu-a-2	Body mass index || id:ieu-a-2	0.000387247	339197	1.4772e-05	114867	3.49602e-06	0.982876	131.403
rs9540493	G	A	-0.0179635	-9.20952e-05	0.55	met-d-Glucose	13	66205704	0.00418506	114867	0.98	Glucose || id:met-d-Glucose	3.95203e-09	336023	13	0.0031	66205704	ieu-a-2	Body mass index || id:ieu-a-2	9.9919e-05	336023	4.21583e-09	114867	0.00366435	0.982876	33.5782
rs9579083	C	G	0.0290012	0.0125378	0.2333	met-d-Glucose	13	28017270	0.00539082	114867	0.02	Glucose || id:met-d-Glucose	1.426e-10	235969	13	0.0046	28017270	ieu-a-2	Body mass index || id:ieu-a-2	0.000168419	235969	4.70896e-05	114867	0.0891375	0.982876	39.748
rs977747	G	T	-0.016737	-0.00205958	0.5333	met-d-Glucose	1	47684677	0.00420889	114867	0.62	Glucose || id:met-d-Glucose	2.18198e-08	339152	1	0.003	47684677	ieu-a-2	Body mass index || id:ieu-a-2	9.17657e-05	339152	2.08465e-06	114867	0.0171633	0.982876	31.1252
rs9926784	C	T	-0.0244173	0.000522775	0.2083	met-d-Glucose	16	19941968	0.00533788	114867	0.92	Glucose || id:met-d-Glucose	8.5487e-11	333191	16	0.0038	19941968	ieu-a-2	Body mass index || id:ieu-a-2	0.000123903	333191	8.35034e-08	114867	0.00153016	0.982876	41.2883
																		Supplementary Table 7: Variant-exposure and variant-outcome associations for body mass index (BMI) single-nucleotide polymorphisms (SNPs) on non-fasting glucose. Chr = chromosome, pos = base pair, eaf = effect allee frequency, pval = p-value, id = IEU OpenGWAS ID, rsq = r^2, isq = I^2 for the variant-exposure association, fstat = F statistic for the variant exposure association.

### Sheet: Supplementary Table 8
SNP	effect_allele.exposure	other_allele.exposure	beta.exposure	beta.outcome	eaf.exposure	id.outcome	chr	pos	se.outcome	samplesize.outcome	pval.outcome	outcome	proxy.outcome	target_snp.outcome	proxy_snp.outcome	target_a1.outcome	target_a2.outcome	proxy_a1.outcome	proxy_a2.outcome	pval.exposure	samplesize.exposure	chr.exposure	se.exposure	pos.exposure	id.exposure	exposure	rsq.exposure	effective_n.exposure	rsq.outcome	effective_n.outcome	steiger_pval	isq	fstat
rs10132280	A	C	-0.0216598	-0.001	0.3333	ieu-b-113	14	25928179	0.0035	58074	0.7819	Fasting glucose || id:ieu-b-113	NA	NA	NA	NA	NA	NA	NA	1.40088e-11	338856	14	0.0033	25928179	ieu-a-2	Body mass index || id:ieu-a-2	0.00012712	338856	1.40571e-06	58074	0.0246723	0.983856	43.0806
rs1016287	C	T	-0.0223093	0.0027	0.675	ieu-b-113	2	59310048	0.0034	58074	0.4338	Fasting glucose || id:ieu-b-113	TRUE	rs1016287	rs2192497	T	C	C	T	4.35512e-12	339033	2	0.0033	59305625	ieu-a-2	Body mass index || id:ieu-a-2	0.000134786	339033	1.08592e-05	58074	0.0641081	0.983856	45.7029
rs10182181	G	A	0.0303373	0.0033	0.5	ieu-b-113	2	25150296	0.0031	58074	0.2911	Fasting glucose || id:ieu-b-113	NA	NA	NA	NA	NA	NA	NA	8.07049e-26	338829	2	0.0029	25150296	ieu-a-2	Body mass index || id:ieu-a-2	0.000322878	338829	1.95132e-05	58074	0.00254706	0.983856	109.435
rs10733682	G	A	-0.0185245	0.0004	0.575	ieu-b-113	9	129460914	0.0032	58074	0.8935	Fasting glucose || id:ieu-b-113	NA	NA	NA	NA	NA	NA	NA	2.45499e-10	336886	9	0.003	129460914	ieu-a-2	Body mass index || id:ieu-a-2	0.000113168	336886	2.69062e-07	58074	0.0243071	0.983856	38.1288
rs10840100	G	A	0.0201665	0.0038	0.725	ieu-b-113	11	8669437	0.0032	58074	0.229	Fasting glucose || id:ieu-b-113	NA	NA	NA	NA	NA	NA	NA	6.66653e-12	339135	11	0.003	8669437	ieu-a-2	Body mass index || id:ieu-a-2	0.000133227	339135	2.42823e-05	58074	0.140755	0.983856	45.1877
rs11030104	G	A	-0.0408011	-0.0032	0.2	ieu-b-113	11	27684517	0.0038	58074	0.4059	Fasting glucose || id:ieu-b-113	NA	NA	NA	NA	NA	NA	NA	6.65733e-30	339035	11	0.0037	27684517	ieu-a-2	Body mass index || id:ieu-a-2	0.000358543	339035	1.22113e-05	58074	0.000584744	0.983856	121.602
rs11057405	A	G	-0.0301367	0.0095	0.0917	ieu-b-113	12	122781897	0.006	58074	0.1145	Fasting glucose || id:ieu-b-113	NA	NA	NA	NA	NA	NA	NA	1.22e-08	328905	12	0.0053	122781897	ieu-a-2	Body mass index || id:ieu-a-2	9.82947e-05	328905	4.31677e-05	58074	0.457482	0.983856	32.3326
rs11165643	T	C	0.0215915	0	0.575	ieu-b-113	1	96924097	0.0031	58074	0.9998	Fasting glucose || id:ieu-b-113	NA	NA	NA	NA	NA	NA	NA	1.43384e-13	337797	1	0.003	96924097	ieu-a-2	Body mass index || id:ieu-a-2	0.000153322	337797	0	58074	0.00584252	0.983856	51.7994
rs11672660	T	C	-0.0331322	-0.014	0.175	ieu-b-113	19	46180184	0.0043	58074	0.000771898	Fasting glucose || id:ieu-b-113	NA	NA	NA	NA	NA	NA	NA	7.91043e-19	312079	19	0.0038	46180184	ieu-a-2	Body mass index || id:ieu-a-2	0.000243537	312079	0.000182504	58074	0.642691	0.983856	76.0209
rs11727676	C	T	-0.0361116	0.005	0.075	ieu-b-113	4	145659064	0.0072	58074	0.4847	Fasting glucose || id:ieu-b-113	NA	NA	NA	NA	NA	NA	NA	6.24698e-09	311073	4	0.0063	145659064	ieu-a-2	Body mass index || id:ieu-a-2	0.000105611	311073	8.30433e-06	58074	0.10185	0.983856	32.8559
rs12286929	G	A	0.0206449	0.0008	0.4333	ieu-b-113	11	115022404	0.003	58074	0.7961	Fasting glucose || id:ieu-b-113	NA	NA	NA	NA	NA	NA	NA	5.44252e-13	337453	11	0.0029	115022404	ieu-a-2	Body mass index || id:ieu-a-2	0.00015016	337453	1.22453e-06	58074	0.0130869	0.983856	50.6791
rs12429545	A	G	0.0316676	0.0016	0.1	ieu-b-113	13	54102206	0.0048	58074	0.744501	Fasting glucose || id:ieu-b-113	NA	NA	NA	NA	NA	NA	NA	3.1521e-13	330001	13	0.0044	54102206	ieu-a-2	Body mass index || id:ieu-a-2	0.000156944	330001	1.91333e-06	58074	0.0132618	0.983856	51.7994
rs12448257	A	G	0.02412	0.0027	0.225	ieu-b-113	16	3599655	0.0039	58074	0.4998	Fasting glucose || id:ieu-b-113	NA	NA	NA	NA	NA	NA	NA	3.89762e-11	330330	16	0.0037	3599655	ieu-a-2	Body mass index || id:ieu-a-2	0.000128633	330330	8.25331e-06	58074	0.0598133	0.983856	42.4964
rs12940622	A	G	-0.0180143	-0.004	0.4583	ieu-b-113	17	78615571	0.0031	58074	0.2033	Fasting glucose || id:ieu-b-113	NA	NA	NA	NA	NA	NA	NA	3.63597e-10	339097	17	0.0029	78615571	ieu-a-2	Body mass index || id:ieu-a-2	0.000113781	339097	2.86693e-05	58074	0.236817	0.983856	38.5869
rs12986742	C	T	0.0205111	-0.0007	0.5	ieu-b-113	2	58975143	0.0031	58074	0.8125	Fasting glucose || id:ieu-b-113	NA	NA	NA	NA	NA	NA	NA	8.92401e-09	235995	2	0.0036	58975143	ieu-a-2	Body mass index || id:ieu-a-2	0.000137535	235995	8.78022e-07	58074	0.0198299	0.983856	32.4618
rs13021737	G	A	0.0595741	0.0064	0.875	ieu-b-113	2	632348	0.004	58074	0.1079	Fasting glucose || id:ieu-b-113	NA	NA	NA	NA	NA	NA	NA	5.43876e-54	333169	2	0.0039	632348	ieu-a-2	Body mass index || id:ieu-a-2	0.000699874	333169	4.40813e-05	58074	1.04366e-05	0.983856	233.338
rs13078960	G	T	0.0282666	-0.0016	0.1833	ieu-b-113	3	85807590	0.0039	58074	0.6819	Fasting glucose || id:ieu-b-113	NA	NA	NA	NA	NA	NA	NA	1.42298e-14	339205	3	0.0038	85807590	ieu-a-2	Body mass index || id:ieu-a-2	0.000163098	339205	2.8983e-06	58074	0.0137088	0.983856	55.3324
rs13107325	T	C	0.0461828	0.0085	0.1167	ieu-b-113	4	103188709	0.0067	58074	0.2083	Fasting glucose || id:ieu-b-113	NA	NA	NA	NA	NA	NA	NA	1.0639e-12	335619	4	0.0066	103188709	ieu-a-2	Body mass index || id:ieu-a-2	0.00014587	335619	2.77147e-05	58074	0.12951	0.983856	48.9635
rs13130484	T	C	0.0391745	0.0014	0.4333	ieu-b-113	4	45175691	0.0033	58074	0.6631	Fasting glucose || id:ieu-b-113	NA	NA	NA	NA	NA	NA	NA	8.01124e-41	338185	4	0.003	45175691	ieu-a-2	Body mass index || id:ieu-a-2	0.000503957	338185	3.09927e-06	58074	4.09376e-06	0.983856	170.516
rs13191362	G	A	-0.0281369	-0.0066	0.2	ieu-b-113	6	163033350	0.0048	58074	0.1736	Fasting glucose || id:ieu-b-113	NA	NA	NA	NA	NA	NA	NA	1.09199e-09	338058	6	0.0047	163033350	ieu-a-2	Body mass index || id:ieu-a-2	0.000106004	338058	3.25555e-05	58074	0.30683	0.983856	35.8392
rs13329567	T	C	-0.0300106	-0.0031	0.2167	ieu-b-113	15	68104367	0.0037	58074	0.4014	Fasting glucose || id:ieu-b-113	NA	NA	NA	NA	NA	NA	NA	1.52616e-18	338200	15	0.0035	68104367	ieu-a-2	Body mass index || id:ieu-a-2	0.000217345	338200	1.20878e-05	58074	0.0121323	0.983856	73.5215
rs1421085	C	T	0.0798095	0.0028	0.45	ieu-b-113	16	53800954	0.0031	58074	0.3734	Fasting glucose || id:ieu-b-113	NA	NA	NA	NA	NA	NA	NA	2.1677e-158	333087	16	0.003	53800954	ieu-a-2	Body mass index || id:ieu-a-2	0.00212026	333087	1.40482e-05	58074	4.81158e-21	0.983856	707.728
rs1441264	A	G	0.0171627	-0.001	0.55	ieu-b-113	13	79580919	0.0033	58074	0.754401	Fasting glucose || id:ieu-b-113	NA	NA	NA	NA	NA	NA	NA	2.95903e-08	326858	13	0.0031	79580919	ieu-a-2	Body mass index || id:ieu-a-2	9.37672e-05	326858	1.58126e-06	58074	0.0613303	0.983856	30.6512
rs1460676	C	T	0.0208828	0.0022	0.2167	ieu-b-113	2	164567689	0.004	58074	0.5884	Fasting glucose || id:ieu-b-113	NA	NA	NA	NA	NA	NA	NA	4.97794e-08	339157	2	0.0038	164567689	ieu-a-2	Body mass index || id:ieu-a-2	8.90377e-05	339157	5.20902e-06	58074	0.11117	0.983856	30.2003
rs14810	G	C	0.01827	0.0021	0.675	ieu-b-113	19	34304903	0.0035	58074	0.551001	Fasting glucose || id:ieu-b-113	NA	NA	NA	NA	NA	NA	NA	1.923e-08	338718	19	0.0033	34304903	ieu-a-2	Body mass index || id:ieu-a-2	9.04843e-05	338718	6.19916e-06	58074	0.117909	0.983856	30.6512
rs1516725	C	T	0.043986	0.0015	0.9083	ieu-b-113	3	185824004	0.0046	58074	0.752101	Fasting glucose || id:ieu-b-113	NA	NA	NA	NA	NA	NA	NA	1.39412e-24	337708	3	0.0044	185824004	ieu-a-2	Body mass index || id:ieu-a-2	0.000295839	337708	1.83105e-06	58074	0.000418921	0.983856	99.9363
rs1528435	T	C	0.0172992	-0.0011	0.5833	ieu-b-113	2	181550962	0.0032	58074	0.735501	Fasting glucose || id:ieu-b-113	NA	NA	NA	NA	NA	NA	NA	4.77397e-09	338993	2	0.003	181550962	ieu-a-2	Body mass index || id:ieu-a-2	9.80795e-05	338993	2.03478e-06	58074	0.059082	0.983856	33.2513
rs16851483	T	G	0.0470113	-0.0073	0.0917	ieu-b-113	3	141275436	0.0063	58074	0.2491	Fasting glucose || id:ieu-b-113	NA	NA	NA	NA	NA	NA	NA	1.84999e-10	236091	3	0.0075	141275436	ieu-a-2	Body mass index || id:ieu-a-2	0.000166393	236091	2.312e-05	58074	0.0806573	0.983856	39.29
rs17001654	G	C	0.030036	0.0075	0.1583	ieu-b-113	4	77129568	0.0044	58074	0.0858302	Fasting glucose || id:ieu-b-113	NA	NA	NA	NA	NA	NA	NA	5.03095e-09	235884	4	0.0052	77129568	ieu-a-2	Body mass index || id:ieu-a-2	0.000141423	235884	5.00298e-05	58074	0.298173	0.983856	33.3639
rs17094222	C	T	0.0243914	0.0043	0.2083	ieu-b-113	10	102395440	0.0039	58074	0.2693	Fasting glucose || id:ieu-b-113	NA	NA	NA	NA	NA	NA	NA	2.18625e-11	338823	10	0.0037	102395440	ieu-a-2	Body mass index || id:ieu-a-2	0.000128246	338823	2.0933e-05	58074	0.132877	0.983856	43.4579
rs17381664	C	T	0.0197424	0.0016	0.425	ieu-b-113	1	78048331	0.0032	58074	0.6217	Fasting glucose || id:ieu-b-113	NA	NA	NA	NA	NA	NA	NA	4.56773e-11	339065	1	0.0031	78048331	ieu-a-2	Body mass index || id:ieu-a-2	0.000119603	339065	4.30498e-06	58074	0.0484689	0.983856	40.5579
rs17724992	G	A	-0.019412	0.0011	0.3083	ieu-b-113	19	18454825	0.0037	58074	0.7635	Fasting glucose || id:ieu-b-113	NA	NA	NA	NA	NA	NA	NA	7.787e-09	334494	19	0.0034	18454825	ieu-a-2	Body mass index || id:ieu-a-2	9.74436e-05	334494	1.522e-06	58074	0.0546745	0.983856	32.5973
rs1928295	C	T	-0.0179236	-0.001	0.425	ieu-b-113	9	120378483	0.0031	58074	0.753199	Fasting glucose || id:ieu-b-113	NA	NA	NA	NA	NA	NA	NA	4.31797e-10	337265	9	0.0029	120378483	ieu-a-2	Body mass index || id:ieu-a-2	0.000113249	337265	1.79188e-06	58074	0.0383786	0.983856	38.1992
rs2033529	G	A	0.0181498	0.0025	0.2583	ieu-b-113	6	40348653	0.0034	58074	0.4735	Fasting glucose || id:ieu-b-113	NA	NA	NA	NA	NA	NA	NA	1.44901e-08	338988	6	0.0032	40348653	ieu-a-2	Body mass index || id:ieu-a-2	9.48902e-05	338988	9.31004e-06	58074	0.136316	0.983856	32.1695
rs2060604	C	T	-0.0198753	-0.0025	0.4417	ieu-b-113	8	76650334	0.0031	58074	0.4256	Fasting glucose || id:ieu-b-113	NA	NA	NA	NA	NA	NA	NA	9.46019e-12	339152	8	0.003	76650334	ieu-a-2	Body mass index || id:ieu-a-2	0.000129401	339152	1.11991e-05	58074	0.0737927	0.983856	43.8919
rs2112347	G	T	-0.0248357	-0.0032	0.375	ieu-b-113	5	75015242	0.0032	58074	0.3044	Fasting glucose || id:ieu-b-113	NA	NA	NA	NA	NA	NA	NA	1.9602e-17	339082	5	0.003	75015242	ieu-a-2	Body mass index || id:ieu-a-2	0.000202078	339082	1.72197e-05	58074	0.0249935	0.983856	68.5345
rs2176598	C	T	-0.0184225	-0.0078	0.8	ieu-b-113	11	43864278	0.0035	58074	0.0259	Fasting glucose || id:ieu-b-113	NA	NA	NA	NA	NA	NA	NA	3.46897e-08	333918	11	0.0033	43864278	ieu-a-2	Body mass index || id:ieu-a-2	9.33236e-05	333918	8.55164e-05	58074	0.926821	0.983856	31.1652
rs2183825	C	T	0.0235193	0.0062	0.2917	ieu-b-113	9	28412375	0.0033	58074	0.0618401	Fasting glucose || id:ieu-b-113	NA	NA	NA	NA	NA	NA	NA	2.2228e-14	339127	9	0.0032	28412375	ieu-a-2	Body mass index || id:ieu-a-2	0.000159265	339127	6.07802e-05	58074	0.282718	0.983856	54.0195
rs2365389	T	C	-0.0191292	0.0001	0.3417	ieu-b-113	3	61236462	0.0031	58074	0.9749	Fasting glucose || id:ieu-b-113	NA	NA	NA	NA	NA	NA	NA	1.34602e-10	331668	3	0.003	61236462	ieu-a-2	Body mass index || id:ieu-a-2	0.000122574	331668	1.79188e-08	58074	0.0150356	0.983856	40.6585
rs2836754	C	T	0.0168146	-0.0042	0.65	ieu-b-113	21	40291740	0.0032	58074	0.1959	Fasting glucose || id:ieu-b-113	NA	NA	NA	NA	NA	NA	NA	1.60498e-08	337300	21	0.003	40291740	ieu-a-2	Body mass index || id:ieu-a-2	9.31271e-05	337300	2.96633e-05	58074	0.349406	0.983856	31.4145
rs2890652	C	T	0.027683	0.0039	0.125	ieu-b-113	2	142959931	0.004	58074	0.3346	Fasting glucose || id:ieu-b-113	NA	NA	NA	NA	NA	NA	NA	1.242e-08	218359	2	0.0049	142959931	ieu-a-2	Body mass index || id:ieu-a-2	0.000146151	218359	1.63695e-05	58074	0.0849198	0.983856	31.9179
rs3736485	G	A	-0.0159803	-0.006	0.575	ieu-b-113	15	51748610	0.0031	58074	0.0535994	Fasting glucose || id:ieu-b-113	NA	NA	NA	NA	NA	NA	NA	4.52397e-08	338449	15	0.0029	51748610	ieu-a-2	Body mass index || id:ieu-a-2	8.97101e-05	338449	6.45037e-05	58074	0.748478	0.983856	30.3649
rs3800229	T	G	0.0175	-0.0004	0.6917	ieu-b-113	6	108996963	0.0033	58074	0.9023	Fasting glucose || id:ieu-b-113	NA	NA	NA	NA	NA	NA	NA	4.95005e-08	339072	6	0.0032	108996963	ieu-a-2	Body mass index || id:ieu-a-2	8.81959e-05	339072	2.53003e-07	58074	0.047797	0.983856	29.9072
rs3817334	T	C	0.0250172	0.0043	0.45	ieu-b-113	11	47650993	0.0031	58074	0.1681	Fasting glucose || id:ieu-b-113	NA	NA	NA	NA	NA	NA	NA	1.16788e-17	339006	11	0.003	47650993	ieu-a-2	Body mass index || id:ieu-a-2	0.000205088	339006	3.31308e-05	58074	0.056483	0.983856	69.5398
rs3849570	A	C	0.01827	0.0019	0.3667	ieu-b-113	3	81799100	0.0032	58074	0.5636	Fasting glucose || id:ieu-b-113	TRUE	rs3849570	rs7634258	A	C	C	T	1.93299e-08	294030	3	0.0033	81792112	ieu-a-2	Body mass index || id:ieu-a-2	0.000104235	294030	6.07069e-06	58074	0.0880506	0.983856	30.6512
rs3888190	A	C	0.0305295	0.0032	0.3583	ieu-b-113	16	28889486	0.0032	58074	0.3069	Fasting glucose || id:ieu-b-113	NA	NA	NA	NA	NA	NA	NA	3.45382e-25	338077	16	0.003	28889486	ieu-a-2	Body mass index || id:ieu-a-2	0.000306232	338077	1.72197e-05	58074	0.00295588	0.983856	103.561
rs4740619	C	T	-0.0167881	0.0026	0.4667	ieu-b-113	9	15634326	0.0031	58074	0.3974	Fasting glucose || id:ieu-b-113	NA	NA	NA	NA	NA	NA	NA	6.35594e-09	338930	9	0.0029	15634326	ieu-a-2	Body mass index || id:ieu-a-2	9.88679e-05	338930	1.2113e-05	58074	0.150128	0.983856	33.5124
rs4889606	G	A	-0.0184545	-0.002	0.3583	ieu-b-113	16	31011183	0.0031	58074	0.5176	Fasting glucose || id:ieu-b-113	NA	NA	NA	NA	NA	NA	NA	6.58006e-10	338949	16	0.003	31011183	ieu-a-2	Body mass index || id:ieu-a-2	0.00011163	338949	7.16748e-06	58074	0.0790045	0.983856	37.841
rs543874	G	A	0.048876	0.0065	0.2667	ieu-b-113	1	177889480	0.004	58074	0.1014	Fasting glucose || id:ieu-b-113	NA	NA	NA	NA	NA	NA	NA	2.28718e-40	339078	1	0.0037	177889480	ieu-a-2	Body mass index || id:ieu-a-2	0.00051436	339078	4.54695e-05	58074	0.000386217	0.983856	174.497
rs6091540	T	C	-0.0184225	-0.0021	0.275	ieu-b-113	20	51093320	0.0034	58074	0.5469	Fasting glucose || id:ieu-b-113	TRUE	rs6091540	rs13044194	T	C	G	A	2.13801e-08	339045	20	0.0033	51087862	ieu-a-2	Body mass index || id:ieu-a-2	9.19125e-05	339045	6.56918e-06	58074	0.117802	0.983856	31.1652
rs6457796	C	T	0.0205636	-0.0043	0.2583	ieu-b-113	6	34828553	0.0034	58074	0.2097	Fasting glucose || id:ieu-b-113	NA	NA	NA	NA	NA	NA	NA	2.53501e-10	337750	6	0.0033	34828553	ieu-a-2	Body mass index || id:ieu-a-2	0.000114955	337750	2.75423e-05	58074	0.223027	0.983856	38.8303
rs6477694	T	C	-0.0168146	0.0049	0.6417	ieu-b-113	9	111932342	0.0032	58074	0.1282	Fasting glucose || id:ieu-b-113	NA	NA	NA	NA	NA	NA	NA	1.70498e-08	339115	9	0.003	111932342	ieu-a-2	Body mass index || id:ieu-a-2	9.26287e-05	339115	4.03746e-05	58074	0.466472	0.983856	31.4145
rs6567160	C	T	0.055396	0.0087	0.2833	ieu-b-113	18	57829135	0.0037	58074	0.0184701	Fasting glucose || id:ieu-b-113	NA	NA	NA	NA	NA	NA	NA	6.68344e-59	339006	18	0.0035	57829135	ieu-a-2	Body mass index || id:ieu-a-2	0.000738407	339006	9.51978e-05	58074	0.00010469	0.983856	250.508
rs657452	G	A	-0.0221992	0.0012	0.5833	ieu-b-113	1	49589847	0.0032	58074	0.697	Fasting glucose || id:ieu-b-113	NA	NA	NA	NA	NA	NA	NA	2.12324e-13	318585	1	0.0031	49589847	ieu-a-2	Body mass index || id:ieu-a-2	0.000160938	318585	2.42156e-06	58074	0.013631	0.983856	51.2805
rs6713510	A	G	0.0162869	-0.0028	0.4833	ieu-b-113	2	227034499	0.0031	58074	0.3669	Fasting glucose || id:ieu-b-113	NA	NA	NA	NA	NA	NA	NA	1.97401e-08	339118	2	0.0029	227034499	ieu-a-2	Body mass index || id:ieu-a-2	9.30021e-05	339118	1.40482e-05	58074	0.189239	0.983856	31.5414
rs6804842	G	A	0.0180596	0.0046	0.575	ieu-b-113	3	25106437	0.0032	58074	0.1466	Fasting glucose || id:ieu-b-113	NA	NA	NA	NA	NA	NA	NA	8.01604e-10	338525	3	0.003	25106437	ieu-a-2	Body mass index || id:ieu-a-2	0.000107038	338525	3.55823e-05	58074	0.329358	0.983856	36.2387
rs7138803	A	G	0.0313886	0.0021	0.4417	ieu-b-113	12	50247468	0.0032	58074	0.5187	Fasting glucose || id:ieu-b-113	NA	NA	NA	NA	NA	NA	NA	5.11446e-26	339162	12	0.003	50247468	ieu-a-2	Body mass index || id:ieu-a-2	0.000322668	339162	7.41598e-06	58074	0.000689184	0.983856	109.471
rs7144011	T	G	0.0267156	0.0027	0.275	ieu-b-113	14	79940383	0.0037	58074	0.4637	Fasting glucose || id:ieu-b-113	NA	NA	NA	NA	NA	NA	NA	6.04505e-15	338347	14	0.0035	79940383	ieu-a-2	Body mass index || id:ieu-a-2	0.000172171	338347	9.16966e-06	58074	0.0246258	0.983856	58.2631
rs7550711	T	C	0.064271	0.022	0.0339	ieu-b-113	1	110082886	0.0088	58074	0.0129799	Fasting glucose || id:ieu-b-113	NA	NA	NA	NA	NA	NA	NA	5.05941e-14	313621	1	0.0087	110082886	ieu-a-2	Body mass index || id:ieu-a-2	0.000173986	313621	0.000107613	58074	0.532909	0.983856	54.5747
rs7599312	A	G	-0.0210161	-0.001	0.2917	ieu-b-113	2	213413231	0.0034	58074	0.7776	Fasting glucose || id:ieu-b-113	NA	NA	NA	NA	NA	NA	NA	4.73042e-11	338186	2	0.0033	213413231	ieu-a-2	Body mass index || id:ieu-a-2	0.000119914	338186	1.48962e-06	58074	0.0302945	0.983856	40.5579
rs7715256	T	G	-0.0166228	-0.0026	0.55	ieu-b-113	5	153537893	0.0031	58074	0.393	Fasting glucose || id:ieu-b-113	NA	NA	NA	NA	NA	NA	NA	8.85095e-09	339153	5	0.0029	153537893	ieu-a-2	Body mass index || id:ieu-a-2	9.68675e-05	339153	1.2113e-05	58074	0.15659	0.983856	32.8559
rs7899106	G	A	0.0376284	-0.005	0.05	ieu-b-113	10	87410904	0.0071	58074	0.4815	Fasting glucose || id:ieu-b-113	NA	NA	NA	NA	NA	NA	NA	1.269e-08	338835	10	0.0067	87410904	ieu-a-2	Body mass index || id:ieu-a-2	9.30798e-05	338835	8.5399e-06	58074	0.134259	0.983856	31.5414
rs891389	T	C	0.0207756	0.0051	0.325	ieu-b-113	18	21087531	0.0033	58074	0.1192	Fasting glucose || id:ieu-b-113	NA	NA	NA	NA	NA	NA	NA	1.617e-08	236115	18	0.0037	21087531	ieu-a-2	Body mass index || id:ieu-a-2	0.000133513	236115	4.11271e-05	58074	0.26694	0.983856	31.5284
rs9304665	A	T	0.0241446	0.0052	0.7	ieu-b-113	19	47602577	0.0036	58074	0.1524	Fasting glucose || id:ieu-b-113	NA	NA	NA	NA	NA	NA	NA	1.59401e-08	234806	19	0.0043	47602577	ieu-a-2	Body mass index || id:ieu-a-2	0.000134257	234806	3.59269e-05	58074	0.227468	0.983856	31.5284
rs9374842	T	C	0.019412	0.0029	0.7417	ieu-b-113	6	120185665	0.0035	58074	0.4093	Fasting glucose || id:ieu-b-113	NA	NA	NA	NA	NA	NA	NA	7.19797e-09	339068	6	0.0034	120185665	ieu-a-2	Body mass index || id:ieu-a-2	9.61293e-05	339068	1.18219e-05	58074	0.156306	0.983856	32.5973
rs943005	T	C	0.0435598	0.0077	0.1	ieu-b-113	6	50865820	0.0041	58074	0.0606401	Fasting glucose || id:ieu-b-113	NA	NA	NA	NA	NA	NA	NA	4.52376e-31	339197	6	0.0038	50865820	ieu-a-2	Body mass index || id:ieu-a-2	0.000387247	339197	6.07324e-05	58074	0.00811894	0.983856	131.403
rs9540493	G	A	-0.0179635	0.0003	0.55	ieu-b-113	13	66205704	0.0032	58074	0.9221	Fasting glucose || id:ieu-b-113	NA	NA	NA	NA	NA	NA	NA	3.95203e-09	336023	13	0.0031	66205704	ieu-a-2	Body mass index || id:ieu-a-2	9.9919e-05	336023	1.51348e-07	58074	0.0325347	0.983856	33.5782
rs9579083	C	G	0.0290012	0.0005	0.2333	ieu-b-113	13	28017270	0.0038	58074	0.8934	Fasting glucose || id:ieu-b-113	NA	NA	NA	NA	NA	NA	NA	1.426e-10	235969	13	0.0046	28017270	ieu-a-2	Body mass index || id:ieu-a-2	0.000168419	235969	2.9813e-07	58074	0.00727825	0.983856	39.748
rs977747	G	T	-0.016737	0.001	0.5333	ieu-b-113	1	47684677	0.0031	58074	0.7523	Fasting glucose || id:ieu-b-113	NA	NA	NA	NA	NA	NA	NA	2.18198e-08	339152	1	0.003	47684677	ieu-a-2	Body mass index || id:ieu-a-2	9.17657e-05	339152	1.79188e-06	58074	0.0664996	0.983856	31.1252
rs9926784	C	T	-0.0244173	-0.0003	0.2083	ieu-b-113	16	19941968	0.0041	58074	0.9358	Fasting glucose || id:ieu-b-113	NA	NA	NA	NA	NA	NA	NA	8.5487e-11	333191	16	0.0038	19941968	ieu-a-2	Body mass index || id:ieu-a-2	0.000123903	333191	9.21951e-08	58074	0.0160441	0.983856	41.2883
Supplementary Table 8: Variant-outcome and variant-exposure associations for the BMI single-nucleotide polymorphisms (SNPs) on fasting glucose. Chr = chromosome, pos = base pair, eaf = effect allee frequency, pval = p-value, id = IEU OpenGWAS ID, rsq = r^2, isq = I^2 for the variant-exposure association, fstat = F statistic for the variant exposure association. Proxy.outcome indicates if a proxy SNP was used. Target_ provides information on the proxy estimand SNP, while proxy_ provides information on the SNP used as a proxy.

### Sheet: Supplementary Table 9
SNP	chr	pos	eaf	effect_allele	other_allele	beta.exposure	se.exposure	pval.exposure	beta.outcome	se.outcome	pval.outcome	id.outcome	originalname.outcome	proxy.outcome	target_snp.outcome	proxy_snp.outcome	target_a1.outcome	target_a2.outcome	proxy_a1.outcome	proxy_a2.outcome	exposure	id.exposure	F.stat
rs10172678	2	59294558	0.625	C	T	-0.014	0.0063	0.0299999	-0.0279	0.0079	0.000388696	finn-b-I9_CVD	Cardiovascular diseases	NA	NA	NA	NA	NA	NA	NA	Weight || id:ieu-a-107	ieu-a-107	4.93827
rs1018863	7	93321424	0.425	T	C	0.017	0.0066	0.01	0.0078	0.0077	0.313	finn-b-I9_CVD	Cardiovascular diseases	NA	NA	NA	NA	NA	NA	NA	Weight || id:ieu-a-107	ieu-a-107	6.63453
rs10237306	7	121955981	0.375	T	G	0.021	0.0064	0.000959997	0.0039	0.0079	0.6188	finn-b-I9_CVD	Cardiovascular diseases	NA	NA	NA	NA	NA	NA	NA	Weight || id:ieu-a-107	ieu-a-107	10.7666
rs1042725	12	66358347	0.4917	T	C	-0.033	0.0061	7.1e-08	-0.0181	0.0077	0.0195398	finn-b-I9_CVD	Cardiovascular diseases	NA	NA	NA	NA	NA	NA	NA	Weight || id:ieu-a-107	ieu-a-107	29.2663
rs1047440	5	122681834	0.4	T	C	-0.019	0.0062	0.00259998	-0.0016	0.0078	0.8397	finn-b-I9_CVD	Cardiovascular diseases	NA	NA	NA	NA	NA	NA	NA	Weight || id:ieu-a-107	ieu-a-107	9.39126
rs10495062	1	217804955	NA	C	T	0.01	0.0063	0.11	-0.0121	0.0078	0.1197	finn-b-I9_CVD	Cardiovascular diseases	NA	NA	NA	NA	NA	NA	NA	Weight || id:ieu-a-107	ieu-a-107	2.51953
rs10504652	8	78165483	0.1167	T	C	0.021	0.012	0.0680002	-0.0098	0.0147	0.5066	finn-b-I9_CVD	Cardiovascular diseases	NA	NA	NA	NA	NA	NA	NA	Weight || id:ieu-a-107	ieu-a-107	3.0625
rs10774625	12	111910219	0.5833	G	A	0.018	0.0063	0.00389996	-0.049	0.0078	2.92e-10	finn-b-I9_CVD	Cardiovascular diseases	NA	NA	NA	NA	NA	NA	NA	Weight || id:ieu-a-107	ieu-a-107	8.16327
rs10788918	1	50230438	NA	G	T	0.0077	0.068	0.91	-0.0064	0.008	0.4242	finn-b-I9_CVD	Cardiovascular diseases	NA	NA	NA	NA	NA	NA	NA	Weight || id:ieu-a-107	ieu-a-107	0.0128222
rs10883563	10	102684380	0.55	A	C	0.0053	0.0062	0.39	-0.0058	0.0078	0.4549	finn-b-I9_CVD	Cardiovascular diseases	NA	NA	NA	NA	NA	NA	NA	Weight || id:ieu-a-107	ieu-a-107	0.730749
rs10950842	7	2753929	NA	C	A	0.011	0.0083	0.2	0.0143	0.0078	0.06615	finn-b-I9_CVD	Cardiovascular diseases	NA	NA	NA	NA	NA	NA	NA	Weight || id:ieu-a-107	ieu-a-107	1.75642
rs11084923	19	1957079	0.4583	C	T	-0.023	0.0069	0.000759994	-0.0176	0.0078	0.02374	finn-b-I9_CVD	Cardiovascular diseases	NA	NA	NA	NA	NA	NA	NA	Weight || id:ieu-a-107	ieu-a-107	11.1111
rs11097755	4	102709308	0.4917	C	T	0.021	0.0075	0.00530005	0.0006	0.0078	0.9369	finn-b-I9_CVD	Cardiovascular diseases	NA	NA	NA	NA	NA	NA	NA	Weight || id:ieu-a-107	ieu-a-107	7.84
rs11185092	1	107886278	NA	G	A	0.018	0.0077	0.0230001	0.0018	0.0097	0.8501	finn-b-I9_CVD	Cardiovascular diseases	NA	NA	NA	NA	NA	NA	NA	Weight || id:ieu-a-107	ieu-a-107	5.46467
rs11205277	1	149892872	NA	G	A	0.014	0.0069	0.0490004	0.0021	0.0082	0.8001	finn-b-I9_CVD	Cardiovascular diseases	NA	NA	NA	NA	NA	NA	NA	Weight || id:ieu-a-107	ieu-a-107	4.11678
rs11233117	11	69924352	0.5417	C	G	-0.0007	0.0063	0.91	0.0044	0.0077	0.5699	finn-b-I9_CVD	Cardiovascular diseases	NA	NA	NA	NA	NA	NA	NA	Weight || id:ieu-a-107	ieu-a-107	0.0123457
rs11630479	15	99240481	0.2917	A	G	-0.011	0.0069	0.11	-0.0126	0.0088	0.1521	finn-b-I9_CVD	Cardiovascular diseases	NA	NA	NA	NA	NA	NA	NA	Weight || id:ieu-a-107	ieu-a-107	2.54148
rs116664220	4	145962228	0.0333	G	T	-0.018	0.016	0.26	0.0118	0.03	0.6947	finn-b-I9_CVD	Cardiovascular diseases	NA	NA	NA	NA	NA	NA	NA	Weight || id:ieu-a-107	ieu-a-107	1.26562
rs1194286	1	72688503	NA	A	G	-0.026	0.0062	2.73e-05	-0.0049	0.0078	0.5248	finn-b-I9_CVD	Cardiovascular diseases	NA	NA	NA	NA	NA	NA	NA	Weight || id:ieu-a-107	ieu-a-107	17.5858
rs12065210	1	50942784	NA	T	C	0.026	0.01	0.012	-0.0144	0.0168	0.389	finn-b-I9_CVD	Cardiovascular diseases	NA	NA	NA	NA	NA	NA	NA	Weight || id:ieu-a-107	ieu-a-107	6.76
rs12151670	2	218237437	0.4917	A	G	0.0055	0.007	0.43	0.0024	0.0077	0.755699	finn-b-I9_CVD	Cardiovascular diseases	NA	NA	NA	NA	NA	NA	NA	Weight || id:ieu-a-107	ieu-a-107	0.617347
rs12198986	6	7720059	0.5	A	G	0.014	0.0061	0.0219999	-0.0164	0.0077	0.03457	finn-b-I9_CVD	Cardiovascular diseases	NA	NA	NA	NA	NA	NA	NA	Weight || id:ieu-a-107	ieu-a-107	5.2674
rs12328416	2	205869215	0.0333	G	A	0.0055	0.015	0.709999	0.0114	0.0173	0.5106	finn-b-I9_CVD	Cardiovascular diseases	NA	NA	NA	NA	NA	NA	NA	Weight || id:ieu-a-107	ieu-a-107	0.134444
rs12364470	11	134601012	0.1083	G	T	0.023	0.0089	0.00879995	0.0063	0.0092	0.4963	finn-b-I9_CVD	Cardiovascular diseases	NA	NA	NA	NA	NA	NA	NA	Weight || id:ieu-a-107	ieu-a-107	6.67845
rs12464825	2	165394580	0.55	G	T	-0.011	0.0062	0.0729995	0.0006	0.0079	0.9367	finn-b-I9_CVD	Cardiovascular diseases	NA	NA	NA	NA	NA	NA	NA	Weight || id:ieu-a-107	ieu-a-107	3.14776
rs12529406	6	50401026	0.0417	T	G	0.021	0.016	0.18	0.0418	0.0164	0.01102	finn-b-I9_CVD	Cardiovascular diseases	NA	NA	NA	NA	NA	NA	NA	Weight || id:ieu-a-107	ieu-a-107	1.72266
rs12554512	9	23352293	NA	C	T	0.17	0.17	0.32	-0.0075	0.0078	0.3336	finn-b-I9_CVD	Cardiovascular diseases	NA	NA	NA	NA	NA	NA	NA	Weight || id:ieu-a-107	ieu-a-107	1
rs12595158	15	62316035	0.0333	T	C	-0.015	0.019	0.43	-0.0119	0.0128	0.3509	finn-b-I9_CVD	Cardiovascular diseases	NA	NA	NA	NA	NA	NA	NA	Weight || id:ieu-a-107	ieu-a-107	0.623269
rs12620249	2	155027447	0.1333	G	A	0.005	0.0089	0.57	0.0093	0.017	0.583399	finn-b-I9_CVD	Cardiovascular diseases	NA	NA	NA	NA	NA	NA	NA	Weight || id:ieu-a-107	ieu-a-107	0.315617
rs12763284	10	104508202	0.525	G	A	0.014	0.0062	0.0290001	-0.0066	0.0078	0.3984	finn-b-I9_CVD	Cardiovascular diseases	NA	NA	NA	NA	NA	NA	NA	Weight || id:ieu-a-107	ieu-a-107	5.09886
rs12896446	14	33305499	0.45	G	T	0.02	0.0066	0.00290001	0.0119	0.0078	0.1267	finn-b-I9_CVD	Cardiovascular diseases	NA	NA	NA	NA	NA	NA	NA	Weight || id:ieu-a-107	ieu-a-107	9.18274
rs12960	16	89620328	0.1333	A	G	0.024	0.0081	0.00309999	0.0069	0.0128	0.588499	finn-b-I9_CVD	Cardiovascular diseases	NA	NA	NA	NA	NA	NA	NA	Weight || id:ieu-a-107	ieu-a-107	8.77915
rs13061527	3	85151828	0.6083	G	T	0.016	0.0063	0.00929994	-0.0138	0.0077	0.0725605	finn-b-I9_CVD	Cardiovascular diseases	NA	NA	NA	NA	NA	NA	NA	Weight || id:ieu-a-107	ieu-a-107	6.44999
rs13106834	4	55501728	0.475	G	A	-0.0014	0.0062	0.82	-0.0058	0.0077	0.4525	finn-b-I9_CVD	Cardiovascular diseases	NA	NA	NA	NA	NA	NA	NA	Weight || id:ieu-a-107	ieu-a-107	0.0509886
rs1333010	13	66205228	0.65	A	G	-0.017	0.0068	0.0129999	-0.0117	0.0078	0.1334	finn-b-I9_CVD	Cardiovascular diseases	NA	NA	NA	NA	NA	NA	NA	Weight || id:ieu-a-107	ieu-a-107	6.25
rs1395099	4	18382212	0.5417	G	T	0	0.0061	1	0.0104	0.0079	0.1876	finn-b-I9_CVD	Cardiovascular diseases	NA	NA	NA	NA	NA	NA	NA	Weight || id:ieu-a-107	ieu-a-107	0
rs1412970	1	190205783	NA	T	C	-0.0093	0.0061	0.13	0.0026	0.0078	0.7411	finn-b-I9_CVD	Cardiovascular diseases	NA	NA	NA	NA	NA	NA	NA	Weight || id:ieu-a-107	ieu-a-107	2.32438
rs1491905	14	47296286	0.6167	C	T	-0.0018	0.0062	0.77	-0.017	0.0078	0.0297502	finn-b-I9_CVD	Cardiovascular diseases	NA	NA	NA	NA	NA	NA	NA	Weight || id:ieu-a-107	ieu-a-107	0.0842872
rs1498707	12	93997128	0.2167	A	G	0.02	0.0074	0.00729995	0.0027	0.0086	0.7516	finn-b-I9_CVD	Cardiovascular diseases	NA	NA	NA	NA	NA	NA	NA	Weight || id:ieu-a-107	ieu-a-107	7.3046
rs1506290	3	30069645	NA	T	C	0.0007	0.033	0.98	-0.0017	0.0078	0.8292	finn-b-I9_CVD	Cardiovascular diseases	NA	NA	NA	NA	NA	NA	NA	Weight || id:ieu-a-107	ieu-a-107	0.000449954
rs1526663	8	77201338	0.5083	G	A	0.013	0.0062	0.0350002	0.0101	0.0078	0.1921	finn-b-I9_CVD	Cardiovascular diseases	NA	NA	NA	NA	NA	NA	NA	Weight || id:ieu-a-107	ieu-a-107	4.39646
rs1534724	3	62429584	0.45	C	A	0.012	0.0063	0.0479999	0.0028	0.0078	0.717799	finn-b-I9_CVD	Cardiovascular diseases	NA	NA	NA	NA	NA	NA	NA	Weight || id:ieu-a-107	ieu-a-107	3.62812
rs1539172	9	15784631	0.4583	G	A	0.016	0.0061	0.00899995	0.0106	0.0077	0.1689	finn-b-I9_CVD	Cardiovascular diseases	NA	NA	NA	NA	NA	NA	NA	Weight || id:ieu-a-107	ieu-a-107	6.87987
rs1539273	9	27752375	0.5	A	G	0.0079	0.0061	0.19	0.004	0.0077	0.609399	finn-b-I9_CVD	Cardiovascular diseases	NA	NA	NA	NA	NA	NA	NA	Weight || id:ieu-a-107	ieu-a-107	1.67724
rs1548894	2	36833861	NA	A	G	0.015	0.066	0.82	0.0074	0.0078	0.3427	finn-b-I9_CVD	Cardiovascular diseases	NA	NA	NA	NA	NA	NA	NA	Weight || id:ieu-a-107	ieu-a-107	0.0516529
rs1555543	1	96944797	NA	C	A	0.025	0.0062	5.49e-05	0.0143	0.0079	0.0695104	finn-b-I9_CVD	Cardiovascular diseases	NA	NA	NA	NA	NA	NA	NA	Weight || id:ieu-a-107	ieu-a-107	16.2591
rs1625895	17	7578115	0.9083	C	T	0.025	0.0097	0.00909997	0.0127	0.0124	0.3062	finn-b-I9_CVD	Cardiovascular diseases	NA	NA	NA	NA	NA	NA	NA	Weight || id:ieu-a-107	ieu-a-107	6.64258
rs165179	5	139001447	0.1	C	T	0.014	0.013	0.28	0.0195	0.0225	0.3846	finn-b-I9_CVD	Cardiovascular diseases	TRUE	rs165179	rs56099285	C	T	G	A	Weight || id:ieu-a-107	ieu-a-107	1.15976
rs16866970	2	198511086	0.5667	A	G	-0.0085	0.0061	0.16	0.0198	0.0079	0.01262	finn-b-I9_CVD	Cardiovascular diseases	NA	NA	NA	NA	NA	NA	NA	Weight || id:ieu-a-107	ieu-a-107	1.94168
rs17109102	14	79845367	0.3167	G	A	-0.025	0.0065	0.000129999	0.0007	0.0079	0.9286	finn-b-I9_CVD	Cardiovascular diseases	NA	NA	NA	NA	NA	NA	NA	Weight || id:ieu-a-107	ieu-a-107	14.7929
rs17263839	11	3128823	NA	A	G	0.012	0.022	0.59	-0.0047	0.0148	0.7501	finn-b-I9_CVD	Cardiovascular diseases	NA	NA	NA	NA	NA	NA	NA	Weight || id:ieu-a-107	ieu-a-107	0.297521
rs17383803	5	95393883	0.0833	C	T	0.021	0.012	0.064	0.0015	0.0141	0.9175	finn-b-I9_CVD	Cardiovascular diseases	NA	NA	NA	NA	NA	NA	NA	Weight || id:ieu-a-107	ieu-a-107	3.0625
rs1805082	18	21120444	0.5167	C	T	-0.023	0.0061	0.000129999	-0.0163	0.0077	0.0348602	finn-b-I9_CVD	Cardiovascular diseases	NA	NA	NA	NA	NA	NA	NA	Weight || id:ieu-a-107	ieu-a-107	14.2166
rs1812175	4	145574844	0.8083	G	A	0.028	0.0083	0.000879995	-0.0132	0.0103	0.2008	finn-b-I9_CVD	Cardiovascular diseases	NA	NA	NA	NA	NA	NA	NA	Weight || id:ieu-a-107	ieu-a-107	11.3805
rs1881994	3	121541341	0.7083	C	T	-0.0007	0.0063	0.91	-0.0043	0.0082	0.599799	finn-b-I9_CVD	Cardiovascular diseases	NA	NA	NA	NA	NA	NA	NA	Weight || id:ieu-a-107	ieu-a-107	0.0123457
rs1925487	16	20021535	0.2	G	A	0.011	0.0068	0.0969996	-0.0009	0.008	0.9104	finn-b-I9_CVD	Cardiovascular diseases	NA	NA	NA	NA	NA	NA	NA	Weight || id:ieu-a-107	ieu-a-107	2.61678
rs1965290	3	123287806	0.5083	C	T	-0.011	0.007	0.12	-0.0071	0.0079	0.3658	finn-b-I9_CVD	Cardiovascular diseases	NA	NA	NA	NA	NA	NA	NA	Weight || id:ieu-a-107	ieu-a-107	2.46939
rs2001945	8	126477978	0.45	C	G	0.011	0.0061	0.0729995	0.0113	0.0077	0.1429	finn-b-I9_CVD	Cardiovascular diseases	NA	NA	NA	NA	NA	NA	NA	Weight || id:ieu-a-107	ieu-a-107	3.25181
rs2015407	14	103274547	0.6583	G	A	-0.013	0.0064	0.0460002	-0.0259	0.008	0.00116399	finn-b-I9_CVD	Cardiovascular diseases	NA	NA	NA	NA	NA	NA	NA	Weight || id:ieu-a-107	ieu-a-107	4.12598
rs2070203	16	70303580	0.5083	A	G	0.0057	0.0062	0.36	0.0174	0.0079	0.02751	finn-b-I9_CVD	Cardiovascular diseases	NA	NA	NA	NA	NA	NA	NA	Weight || id:ieu-a-107	ieu-a-107	0.845213
rs2071950	16	774692	0.5583	G	A	0.0038	0.0079	0.630001	0.013	0.0079	0.1008	finn-b-I9_CVD	Cardiovascular diseases	NA	NA	NA	NA	NA	NA	NA	Weight || id:ieu-a-107	ieu-a-107	0.231373
rs2074969	16	2111230	0.4917	G	A	0.018	0.0086	0.0340001	0.0039	0.0078	0.6141	finn-b-I9_CVD	Cardiovascular diseases	NA	NA	NA	NA	NA	NA	NA	Weight || id:ieu-a-107	ieu-a-107	4.38075
rs215605	7	32336965	0.625	T	G	-0.019	0.0064	0.00359998	-0.0124	0.0086	0.1519	finn-b-I9_CVD	Cardiovascular diseases	NA	NA	NA	NA	NA	NA	NA	Weight || id:ieu-a-107	ieu-a-107	8.81348
rs2279574	12	89745477	0.6	A	C	-0.012	0.0077	0.12	0.002	0.0079	0.7979	finn-b-I9_CVD	Cardiovascular diseases	NA	NA	NA	NA	NA	NA	NA	Weight || id:ieu-a-107	ieu-a-107	2.42874
rs2304130	19	19789528	0.125	G	A	-0.03	0.012	0.0129999	-0.0105	0.0165	0.5262	finn-b-I9_CVD	Cardiovascular diseases	NA	NA	NA	NA	NA	NA	NA	Weight || id:ieu-a-107	ieu-a-107	6.25
rs236586	17	68203546	0.4833	G	A	-0.013	0.0064	0.0460002	-0.0073	0.0077	0.3412	finn-b-I9_CVD	Cardiovascular diseases	NA	NA	NA	NA	NA	NA	NA	Weight || id:ieu-a-107	ieu-a-107	4.12598
rs2373962	7	150680977	0.6083	C	G	0.022	0.0068	0.001	-0.02	0.0082	0.0145001	finn-b-I9_CVD	Cardiovascular diseases	NA	NA	NA	NA	NA	NA	NA	Weight || id:ieu-a-107	ieu-a-107	10.4671
rs2440589	9	94178987	0.4333	T	C	-0.0087	0.0063	0.17	0.0052	0.008	0.5101	finn-b-I9_CVD	Cardiovascular diseases	NA	NA	NA	NA	NA	NA	NA	Weight || id:ieu-a-107	ieu-a-107	1.90703
rs2542943	2	172424963	0.5083	T	C	0.016	0.0062	0.00779992	0.0103	0.0078	0.1854	finn-b-I9_CVD	Cardiovascular diseases	NA	NA	NA	NA	NA	NA	NA	Weight || id:ieu-a-107	ieu-a-107	6.65973
rs2601775	16	4028060	NA	G	A	0.032	0.039	0.41	-0.0048	0.009	0.592199	finn-b-I9_CVD	Cardiovascular diseases	NA	NA	NA	NA	NA	NA	NA	Weight || id:ieu-a-107	ieu-a-107	0.673241
rs2627323	15	81021383	0.4583	T	C	0.013	0.0062	0.04	0.0294	0.0079	0.000184001	finn-b-I9_CVD	Cardiovascular diseases	NA	NA	NA	NA	NA	NA	NA	Weight || id:ieu-a-107	ieu-a-107	4.39646
rs2658797	11	93212254	0.5333	C	T	0.011	0.0062	0.0729995	0.0144	0.0077	0.0618899	finn-b-I9_CVD	Cardiovascular diseases	NA	NA	NA	NA	NA	NA	NA	Weight || id:ieu-a-107	ieu-a-107	3.14776
rs2744815	1	11360957	NA	G	A	0.021	0.034	0.54	0.0036	0.0087	0.683901	finn-b-I9_CVD	Cardiovascular diseases	NA	NA	NA	NA	NA	NA	NA	Weight || id:ieu-a-107	ieu-a-107	0.381488
rs2838815	21	46629590	0.6	T	C	0.0002	0.0062	0.97	0.0235	0.0078	0.002784	finn-b-I9_CVD	Cardiovascular diseases	NA	NA	NA	NA	NA	NA	NA	Weight || id:ieu-a-107	ieu-a-107	0.00104058
rs28549737	3	196140367	0.55	G	A	0.0049	0.0062	0.43	0.0039	0.0077	0.6106	finn-b-I9_CVD	Cardiovascular diseases	NA	NA	NA	NA	NA	NA	NA	Weight || id:ieu-a-107	ieu-a-107	0.62461
rs3019011	11	89296364	0.3917	G	A	-0.0086	0.0062	0.17	-0.0109	0.0078	0.1612	finn-b-I9_CVD	Cardiovascular diseases	NA	NA	NA	NA	NA	NA	NA	Weight || id:ieu-a-107	ieu-a-107	1.92404
rs30760	5	66158374	0.325	G	A	-0.014	0.0069	0.0369999	-0.0139	0.0086	0.1049	finn-b-I9_CVD	Cardiovascular diseases	NA	NA	NA	NA	NA	NA	NA	Weight || id:ieu-a-107	ieu-a-107	4.11678
rs310405	6	81800362	0.475	A	G	0.0047	0.0062	0.450001	-0.0028	0.0077	0.7163	finn-b-I9_CVD	Cardiovascular diseases	NA	NA	NA	NA	NA	NA	NA	Weight || id:ieu-a-107	ieu-a-107	0.574662
rs33912345	14	60976537	0.6417	A	C	-0.013	0.0064	0.0409996	-0.003	0.0085	0.7248	finn-b-I9_CVD	Cardiovascular diseases	NA	NA	NA	NA	NA	NA	NA	Weight || id:ieu-a-107	ieu-a-107	4.12598
rs34876948	14	91464994	0.5167	A	G	0.0059	0.0062	0.34	0.0173	0.0078	0.0276701	finn-b-I9_CVD	Cardiovascular diseases	NA	NA	NA	NA	NA	NA	NA	Weight || id:ieu-a-107	ieu-a-107	0.905567
rs34881379	3	184030387	NA	C	T	0.036	0.062	0.56	-0.0021	0.0078	0.7897	finn-b-I9_CVD	Cardiovascular diseases	NA	NA	NA	NA	NA	NA	NA	Weight || id:ieu-a-107	ieu-a-107	0.337149
rs35098475	8	28129467	0.3417	T	G	0.013	0.0063	0.0460002	0.004	0.0079	0.6096	finn-b-I9_CVD	Cardiovascular diseases	NA	NA	NA	NA	NA	NA	NA	Weight || id:ieu-a-107	ieu-a-107	4.258
rs3753841	1	103379918	NA	A	G	-0.001	0.0063	0.87	-0.0055	0.0081	0.4982	finn-b-I9_CVD	Cardiovascular diseases	NA	NA	NA	NA	NA	NA	NA	Weight || id:ieu-a-107	ieu-a-107	0.0251953
rs3776924	5	77306390	0.2417	T	C	0.001	0.0073	0.89	-0.0016	0.0093	0.8639	finn-b-I9_CVD	Cardiovascular diseases	NA	NA	NA	NA	NA	NA	NA	Weight || id:ieu-a-107	ieu-a-107	0.0187652
rs38307	7	70068614	0.5417	A	G	-0.023	0.0062	0.000189998	-0.0172	0.0078	0.0265797	finn-b-I9_CVD	Cardiovascular diseases	NA	NA	NA	NA	NA	NA	NA	Weight || id:ieu-a-107	ieu-a-107	13.7617
rs3897645	18	57728947	0.575	C	T	-0.032	0.0062	2.88e-07	-0.0074	0.0078	0.346	finn-b-I9_CVD	Cardiovascular diseases	NA	NA	NA	NA	NA	NA	NA	Weight || id:ieu-a-107	ieu-a-107	26.6389
rs42042	7	92247112	0.475	T	C	0.016	0.0063	0.0089	-0.001	0.0077	0.897	finn-b-I9_CVD	Cardiovascular diseases	NA	NA	NA	NA	NA	NA	NA	Weight || id:ieu-a-107	ieu-a-107	6.44999
rs4243232	16	30514723	0.575	T	C	-0.0072	0.007	0.3	-0.0137	0.0079	0.0811895	finn-b-I9_CVD	Cardiovascular diseases	NA	NA	NA	NA	NA	NA	NA	Weight || id:ieu-a-107	ieu-a-107	1.05796
rs4273371	3	108119071	0.5167	C	T	0.014	0.0062	0.0269998	-0.0024	0.0077	0.7576	finn-b-I9_CVD	Cardiovascular diseases	NA	NA	NA	NA	NA	NA	NA	Weight || id:ieu-a-107	ieu-a-107	5.09886
rs4412192	6	26290377	0.55	A	G	-0.028	0.0062	9.12e-06	-0.0128	0.0081	0.1164	finn-b-I9_CVD	Cardiovascular diseases	NA	NA	NA	NA	NA	NA	NA	Weight || id:ieu-a-107	ieu-a-107	20.3954
rs4537902	13	59204336	0.5333	G	T	0.012	0.0062	0.064	-0.0103	0.0078	0.1839	finn-b-I9_CVD	Cardiovascular diseases	NA	NA	NA	NA	NA	NA	NA	Weight || id:ieu-a-107	ieu-a-107	3.7461
rs4606726	16	20383700	0.4917	G	A	-0.015	0.0063	0.017	0.006	0.0077	0.4385	finn-b-I9_CVD	Cardiovascular diseases	NA	NA	NA	NA	NA	NA	NA	Weight || id:ieu-a-107	ieu-a-107	5.66893
rs4680	22	19951271	0.5167	A	G	0.0072	0.0062	0.25	0.011	0.0077	0.1556	finn-b-I9_CVD	Cardiovascular diseases	NA	NA	NA	NA	NA	NA	NA	Weight || id:ieu-a-107	ieu-a-107	1.3486
rs4842838	15	84582124	0.475	T	G	0.019	0.0061	0.00219999	-0.0199	0.0077	0.00967698	finn-b-I9_CVD	Cardiovascular diseases	NA	NA	NA	NA	NA	NA	NA	Weight || id:ieu-a-107	ieu-a-107	9.70169
rs4905081	14	94088587	0.5167	A	G	0.011	0.0062	0.0759994	0.0058	0.0077	0.449	finn-b-I9_CVD	Cardiovascular diseases	NA	NA	NA	NA	NA	NA	NA	Weight || id:ieu-a-107	ieu-a-107	3.14776
rs4984406	15	95268494	0.4917	C	T	-0.02	0.0061	0.00109999	0.0087	0.0079	0.2664	finn-b-I9_CVD	Cardiovascular diseases	NA	NA	NA	NA	NA	NA	NA	Weight || id:ieu-a-107	ieu-a-107	10.7498
rs4985147	16	15168760	0.6333	C	T	-0.02	0.0064	0.00239999	-0.0192	0.0078	0.0139801	finn-b-I9_CVD	Cardiovascular diseases	NA	NA	NA	NA	NA	NA	NA	Weight || id:ieu-a-107	ieu-a-107	9.76562
rs55758326	12	50217231	0.525	T	C	0.028	0.0062	7.27e-06	0.0016	0.0078	0.8365	finn-b-I9_CVD	Cardiovascular diseases	NA	NA	NA	NA	NA	NA	NA	Weight || id:ieu-a-107	ieu-a-107	20.3954
rs56211918	2	242497274	NA	T	G	0.0034	0.0087	0.7	-0.0075	0.0077	0.3309	finn-b-I9_CVD	Cardiovascular diseases	NA	NA	NA	NA	NA	NA	NA	Weight || id:ieu-a-107	ieu-a-107	0.152728
rs591120	1	177902753	NA	C	G	0.017	0.0062	0.005	0.0157	0.0079	0.0467595	finn-b-I9_CVD	Cardiovascular diseases	NA	NA	NA	NA	NA	NA	NA	Weight || id:ieu-a-107	ieu-a-107	7.51821
rs5995554	22	38630272	NA	C	T	0.059	0.032	0.0680002	-0.0013	0.0077	0.8675	finn-b-I9_CVD	Cardiovascular diseases	NA	NA	NA	NA	NA	NA	NA	Weight || id:ieu-a-107	ieu-a-107	3.39941
rs6021771	20	50782303	0.5083	G	A	-0.017	0.0063	0.00809991	0.0077	0.0077	0.3171	finn-b-I9_CVD	Cardiovascular diseases	NA	NA	NA	NA	NA	NA	NA	Weight || id:ieu-a-107	ieu-a-107	7.28143
rs6060373	20	33914208	0.3583	G	A	0.026	0.0063	4.32e-05	-0.0034	0.0078	0.6654	finn-b-I9_CVD	Cardiovascular diseases	NA	NA	NA	NA	NA	NA	NA	Weight || id:ieu-a-107	ieu-a-107	17.032
rs60822591	2	230625667	0.2667	G	A	0.0094	0.0065	0.15	0.0079	0.0083	0.3384	finn-b-I9_CVD	Cardiovascular diseases	NA	NA	NA	NA	NA	NA	NA	Weight || id:ieu-a-107	ieu-a-107	2.09136
rs6094046	20	43481936	0.4167	C	T	-0.0087	0.0064	0.18	-0.0022	0.008	0.786901	finn-b-I9_CVD	Cardiovascular diseases	NA	NA	NA	NA	NA	NA	NA	Weight || id:ieu-a-107	ieu-a-107	1.8479
rs62092069	18	40735531	0.3917	A	G	-0.026	0.0063	3.51e-05	-0.0027	0.0078	0.732	finn-b-I9_CVD	Cardiovascular diseases	NA	NA	NA	NA	NA	NA	NA	Weight || id:ieu-a-107	ieu-a-107	17.032
rs62266922	3	129049218	0.1	T	C	0.01	0.01	0.32	0.0405	0.0151	0.00735597	finn-b-I9_CVD	Cardiovascular diseases	NA	NA	NA	NA	NA	NA	NA	Weight || id:ieu-a-107	ieu-a-107	1
rs62473709	7	76604348	0.7583	G	A	-0.041	0.012	0.000909997	-0.0109	0.0095	0.2481	finn-b-I9_CVD	Cardiovascular diseases	NA	NA	NA	NA	NA	NA	NA	Weight || id:ieu-a-107	ieu-a-107	11.6736
rs6440930	3	153731357	0.5333	C	T	0.0061	0.0061	0.32	0.0124	0.0078	0.112	finn-b-I9_CVD	Cardiovascular diseases	NA	NA	NA	NA	NA	NA	NA	Weight || id:ieu-a-107	ieu-a-107	1
rs6505188	17	28784382	0.5417	G	A	-0.0002	0.0061	0.97	0.0007	0.0077	0.9241	finn-b-I9_CVD	Cardiovascular diseases	NA	NA	NA	NA	NA	NA	NA	Weight || id:ieu-a-107	ieu-a-107	0.00107498
rs6585827	10	124165615	0.425	A	G	0.0056	0.0062	0.37	0.0081	0.008	0.3107	finn-b-I9_CVD	Cardiovascular diseases	NA	NA	NA	NA	NA	NA	NA	Weight || id:ieu-a-107	ieu-a-107	0.815817
rs673632	5	139057237	0.275	T	G	0.022	0.0066	0.000779992	-0.0119	0.0084	0.1553	finn-b-I9_CVD	Cardiovascular diseases	NA	NA	NA	NA	NA	NA	NA	Weight || id:ieu-a-107	ieu-a-107	11.1111
rs6738833	2	104150891	0.5417	C	T	0.012	0.0062	0.0439997	-0.0041	0.0077	0.5938	finn-b-I9_CVD	Cardiovascular diseases	NA	NA	NA	NA	NA	NA	NA	Weight || id:ieu-a-107	ieu-a-107	3.7461
rs6770420	3	170649749	0.3167	A	G	0.001	0.0064	0.88	-0.0157	0.0083	0.0593403	finn-b-I9_CVD	Cardiovascular diseases	NA	NA	NA	NA	NA	NA	NA	Weight || id:ieu-a-107	ieu-a-107	0.0244141
rs6781226	3	88031836	0.6	A	G	0.013	0.0063	0.0350002	0.0124	0.0078	0.1109	finn-b-I9_CVD	Cardiovascular diseases	NA	NA	NA	NA	NA	NA	NA	Weight || id:ieu-a-107	ieu-a-107	4.258
rs6851443	4	82313686	0.3333	C	T	0.016	0.0064	0.01	-0.0083	0.0079	0.2927	finn-b-I9_CVD	Cardiovascular diseases	NA	NA	NA	NA	NA	NA	NA	Weight || id:ieu-a-107	ieu-a-107	6.25
rs6866156	5	80746328	0.2583	T	C	-0.0049	0.0066	0.46	-0.0026	0.0087	0.7621	finn-b-I9_CVD	Cardiovascular diseases	NA	NA	NA	NA	NA	NA	NA	Weight || id:ieu-a-107	ieu-a-107	0.551194
rs7111775	11	84629013	0.4667	T	G	-0.0038	0.0062	0.54	-0.0083	0.0078	0.291	finn-b-I9_CVD	Cardiovascular diseases	NA	NA	NA	NA	NA	NA	NA	Weight || id:ieu-a-107	ieu-a-107	0.37565
rs7116850	11	27645530	0.725	A	G	0.027	0.0069	7.83e-05	0.0021	0.0088	0.8075	finn-b-I9_CVD	Cardiovascular diseases	NA	NA	NA	NA	NA	NA	NA	Weight || id:ieu-a-107	ieu-a-107	15.3119
rs7165887	15	51750846	0.55	A	G	-0.013	0.0063	0.0389996	-0.0039	0.0078	0.6132	finn-b-I9_CVD	Cardiovascular diseases	NA	NA	NA	NA	NA	NA	NA	Weight || id:ieu-a-107	ieu-a-107	4.258
rs732563	8	23345526	0.5	C	T	0.0098	0.0061	0.11	-0.0023	0.0078	0.7659	finn-b-I9_CVD	Cardiovascular diseases	NA	NA	NA	NA	NA	NA	NA	Weight || id:ieu-a-107	ieu-a-107	2.58103
rs7372966	3	49788969	NA	C	T	-0.032	0.062	0.61	-0.0168	0.008	0.0367799	finn-b-I9_CVD	Cardiovascular diseases	NA	NA	NA	NA	NA	NA	NA	Weight || id:ieu-a-107	ieu-a-107	0.266389
rs7422777	2	236850071	NA	T	C	-0.0047	0.032	0.88	-0.0038	0.0077	0.6229	finn-b-I9_CVD	Cardiovascular diseases	NA	NA	NA	NA	NA	NA	NA	Weight || id:ieu-a-107	ieu-a-107	0.0215723
rs7460121	8	135812416	0.0583	A	G	-0.012	0.014	0.36	0.0216	0.0158	0.1703	finn-b-I9_CVD	Cardiovascular diseases	NA	NA	NA	NA	NA	NA	NA	Weight || id:ieu-a-107	ieu-a-107	0.734694
rs74934567	3	61239698	0.125	G	A	-0.02	0.0087	0.0230001	-0.0012	0.0103	0.9081	finn-b-I9_CVD	Cardiovascular diseases	NA	NA	NA	NA	NA	NA	NA	Weight || id:ieu-a-107	ieu-a-107	5.28471
rs7577851	2	69723710	0.2	T	C	0.022	0.0079	0.00439997	0.0005	0.01	0.9567	finn-b-I9_CVD	Cardiovascular diseases	NA	NA	NA	NA	NA	NA	NA	Weight || id:ieu-a-107	ieu-a-107	7.75517
rs7581217	2	25524944	0.6667	C	T	-0.014	0.0077	0.0810009	-0.0109	0.0081	0.178	finn-b-I9_CVD	Cardiovascular diseases	NA	NA	NA	NA	NA	NA	NA	Weight || id:ieu-a-107	ieu-a-107	3.30579
rs7584568	2	26945293	0.5417	A	G	-0.013	0.0062	0.0389996	-0.0167	0.0078	0.0308702	finn-b-I9_CVD	Cardiovascular diseases	NA	NA	NA	NA	NA	NA	NA	Weight || id:ieu-a-107	ieu-a-107	4.39646
rs7612543	3	141158212	0.4833	T	G	0.028	0.0064	1.12e-05	0.0015	0.0079	0.8538	finn-b-I9_CVD	Cardiovascular diseases	NA	NA	NA	NA	NA	NA	NA	Weight || id:ieu-a-107	ieu-a-107	19.1406
rs7652177	3	171969077	0.525	G	C	0.01	0.0062	0.0929994	0.0075	0.0077	0.3294	finn-b-I9_CVD	Cardiovascular diseases	NA	NA	NA	NA	NA	NA	NA	Weight || id:ieu-a-107	ieu-a-107	2.60146
rs765248	3	13001931	0.3583	A	G	-0.015	0.0066	0.0239999	-0.0003	0.0079	0.9666	finn-b-I9_CVD	Cardiovascular diseases	NA	NA	NA	NA	NA	NA	NA	Weight || id:ieu-a-107	ieu-a-107	5.16529
rs7763064	6	142797289	0.2583	A	G	-0.019	0.0069	0.00589997	-0.0061	0.0088	0.490601	finn-b-I9_CVD	Cardiovascular diseases	NA	NA	NA	NA	NA	NA	NA	Weight || id:ieu-a-107	ieu-a-107	7.58244
rs7826660	8	8379107	NA	A	C	0.028	0.032	0.38	-0.0121	0.0142	0.3959	finn-b-I9_CVD	Cardiovascular diseases	NA	NA	NA	NA	NA	NA	NA	Weight || id:ieu-a-107	ieu-a-107	0.765625
rs7864465	9	133808080	0.5417	A	G	-0.0073	0.0079	0.35	0.013	0.0078	0.0957503	finn-b-I9_CVD	Cardiovascular diseases	NA	NA	NA	NA	NA	NA	NA	Weight || id:ieu-a-107	ieu-a-107	0.85387
rs7866850	9	103116601	0.3667	C	T	0.0087	0.0061	0.15	0.0242	0.0077	0.00167498	finn-b-I9_CVD	Cardiovascular diseases	NA	NA	NA	NA	NA	NA	NA	Weight || id:ieu-a-107	ieu-a-107	2.03413
rs7972875	12	122662775	0.4583	T	C	0.015	0.0062	0.016	0.0055	0.0078	0.4763	finn-b-I9_CVD	Cardiovascular diseases	NA	NA	NA	NA	NA	NA	NA	Weight || id:ieu-a-107	ieu-a-107	5.85328
rs7974499	12	107341385	0.6083	C	T	-0.0078	0.0062	0.21	-0.0087	0.0078	0.2649	finn-b-I9_CVD	Cardiovascular diseases	NA	NA	NA	NA	NA	NA	NA	Weight || id:ieu-a-107	ieu-a-107	1.58273
rs800897	8	116421936	0.5417	C	A	0.016	0.0061	0.00860003	0.005	0.0078	0.5252	finn-b-I9_CVD	Cardiovascular diseases	NA	NA	NA	NA	NA	NA	NA	Weight || id:ieu-a-107	ieu-a-107	6.87987
rs8077763	17	46430861	NA	G	A	0.013	0.0082	0.11	0.0049	0.0078	0.533	finn-b-I9_CVD	Cardiovascular diseases	NA	NA	NA	NA	NA	NA	NA	Weight || id:ieu-a-107	ieu-a-107	2.51338
rs8097783	18	58051294	0.1167	A	G	-0.044	0.012	0.000230001	-0.0326	0.0195	0.09443	finn-b-I9_CVD	Cardiovascular diseases	NA	NA	NA	NA	NA	NA	NA	Weight || id:ieu-a-107	ieu-a-107	13.4444
rs8103966	19	30255068	0.65	C	T	0.0045	0.0065	0.49	-0.0013	0.0078	0.8702	finn-b-I9_CVD	Cardiovascular diseases	NA	NA	NA	NA	NA	NA	NA	Weight || id:ieu-a-107	ieu-a-107	0.47929
rs827421	6	152157122	0.55	A	G	0.0013	0.0066	0.84	0.0298	0.0078	0.0001323	finn-b-I9_CVD	Cardiovascular diseases	NA	NA	NA	NA	NA	NA	NA	Weight || id:ieu-a-107	ieu-a-107	0.0387971
rs830557	5	67608743	NA	T	C	0.054	0.058	0.35	0.0062	0.0077	0.4186	finn-b-I9_CVD	Cardiovascular diseases	NA	NA	NA	NA	NA	NA	NA	Weight || id:ieu-a-107	ieu-a-107	0.866825
rs880054	12	988558	NA	T	C	0.021	0.032	0.51	0.0194	0.0083	0.0195799	finn-b-I9_CVD	Cardiovascular diseases	NA	NA	NA	NA	NA	NA	NA	Weight || id:ieu-a-107	ieu-a-107	0.430664
rs9321212	6	130455899	0.2917	C	G	0.013	0.0065	0.0479999	-0.0034	0.0082	0.6815	finn-b-I9_CVD	Cardiovascular diseases	NA	NA	NA	NA	NA	NA	NA	Weight || id:ieu-a-107	ieu-a-107	4
rs9384679	6	108864419	0.425	T	C	-0.022	0.0064	0.000680002	-0.0202	0.0078	0.00976	finn-b-I9_CVD	Cardiovascular diseases	NA	NA	NA	NA	NA	NA	NA	Weight || id:ieu-a-107	ieu-a-107	11.8164
rs9409189	9	120382927	0.425	C	T	-0.022	0.0062	0.000439997	-0.0028	0.0077	0.7177	finn-b-I9_CVD	Cardiovascular diseases	NA	NA	NA	NA	NA	NA	NA	Weight || id:ieu-a-107	ieu-a-107	12.5911
rs9930506	16	53830465	0.475	G	A	0.065	0.0063	3.5e-25	0.0429	0.0078	3.85e-08	finn-b-I9_CVD	Cardiovascular diseases	NA	NA	NA	NA	NA	NA	NA	Weight || id:ieu-a-107	ieu-a-107	106.45
rs9939450	16	28301487	NA	C	T	-0.012	0.008	0.13	-0.0065	0.0077	0.3977	finn-b-I9_CVD	Cardiovascular diseases	NA	NA	NA	NA	NA	NA	NA	Weight || id:ieu-a-107	ieu-a-107	2.25
rs995068	13	97100931	NA	A	G	-0.065	0.032	0.0409996	-0.0043	0.0077	0.5727	finn-b-I9_CVD	Cardiovascular diseases	NA	NA	NA	NA	NA	NA	NA	Weight || id:ieu-a-107	ieu-a-107	4.12598
rs9971778	12	33379925	0.1	A	C	0.01	0.0092	0.28	-0.0051	0.0112	0.648	finn-b-I9_CVD	Cardiovascular diseases	NA	NA	NA	NA	NA	NA	NA	Weight || id:ieu-a-107	ieu-a-107	1.18147
rs9972457	15	99499205	0.0333	C	T	0.24048	0.24048	0.22	0.0539	0.0281	0.0551404	finn-b-I9_CVD	Cardiovascular diseases	NA	NA	NA	NA	NA	NA	NA	Weight || id:ieu-a-107	ieu-a-107	1
Supplementary Table 9: Variant-exposure and variant-outcome associations for the effect of weight on cardiovascular disease (CVD) risk single-nucleotide polymorphisms (SNPs), using a discovery genome-wide association study (GWAS) with no measurement error. Chr = chromosome, pos = base pair, eaf = effect allele frequency, pval = p-value, id = IEU OpenGWAS ID, rsq = r^2, isq = I^2 for the variant-exposure association, fstat = F statistic for the variant exposure association. Proxy.outcome indicates if a proxy SNP was used. Target_ provides information on the proxy estimand SNP, while proxy_ provides information on the SNP used as a proxy.

### Sheet: Supplementary Table 10
id.outcome	id.exposure	outcome	exposure	method	nsnp	b	se.x	pval.x	Q	Q_df	Q_pval	egger_intercept	se.y	pval.y
ieu-b-113	ieu-a-2	Fasting glucose || id:ieu-b-113	Body mass index || id:ieu-a-2	Inverse variance weighted	66	0.0756333	0.0156061	1.25717e-06	60.2615	65	0.643292	-0.000851329	0.000999314	0.397439
ieu-b-113	ieu-a-2	Fasting glucose || id:ieu-b-113	Body mass index || id:ieu-a-2	MR Egger	66	0.103247	0.0359748	0.00555726	59.5357	64	0.634893	-0.000851329	0.000999314	0.397439
ieu-b-113	ieu-a-2	Fasting glucose || id:ieu-b-113	Body mass index || id:ieu-a-2	Weighted median	66	0.0765233	0.0240027	0.00143208	NA	NA	NA	-0.000851329	0.000999314	0.397439
ieu-b-113	ieu-a-2	Fasting glucose || id:ieu-b-113	Body mass index || id:ieu-a-2	Weighted mode	66	0.0780549	0.0300386	0.011573	NA	NA	NA	-0.000851329	0.000999314	0.397439
met-d-Glucose	ieu-a-2	Glucose || id:met-d-Glucose	Body mass index || id:ieu-a-2	Inverse variance weighted	78	0.104717	0.0229524	5.05828e-06	106.175	77	0.0154449	-0.000743606	0.00153078	0.628528
met-d-Glucose	ieu-a-2	Glucose || id:met-d-Glucose	Body mass index || id:ieu-a-2	MR Egger	78	0.129479	0.0559522	0.0233656	105.847	76	0.0134214	-0.000743606	0.00153078	0.628528
met-d-Glucose	ieu-a-2	Glucose || id:met-d-Glucose	Body mass index || id:ieu-a-2	Weighted median	78	0.113916	0.034453	0.000945008	NA	NA	NA	-0.000743606	0.00153078	0.628528
met-d-Glucose	ieu-a-2	Glucose || id:met-d-Glucose	Body mass index || id:ieu-a-2	Weighted mode	78	0.111088	0.0394965	0.00623219	NA	NA	NA	-0.000743606	0.00153078	0.628528
Supplementary Table 10: Final MR output for the effect of BMI on fasting/non-fasting blood glucose. b= MR estimate, id = IEU OpenGWAS ID, nsnp = number of SNPs included in MR analysis, pval = p-value, .mr indicates this is referring to the MR analysis, Q = Cochranes’ Q statistic for the MR estimate.

### Sheet: Supplementary Table 11
id.outcome	id.exposure	outcome	exposure	method	nsnp	b	se.mr	pval.mr	Q	Q_df	Q_pval	egger_intercept	se.egger_intercept	pval.egger_intercept
ukb-d-1747_1	ieu-a-2	Hair colour (natural, before greying): Blonde || id:ukb-d-1747_1	Body mass index || id:ieu-a-2	Inverse variance weighted	79	-0.00391749	0.00416231	0.346611	112.662	78	0.00625132	0.000395818	0.000279236	0.160369
ukb-d-1747_1	ukb-b-13330	Hair colour (natural, before greying): Blonde || id:ukb-d-1747_1	|| id:ukb-b-13330	Inverse variance weighted	19	0.000182367	0.00747268	0.98053	24.2393	18	0.147344	-0.00100354	0.00062693	0.127858
ukb-d-1747_1	ukb-b-16156	Hair colour (natural, before greying): Blonde || id:ukb-d-1747_1	|| id:ukb-b-16156	Inverse variance weighted	17	0.0228581	0.023173	0.323933	16.8348	16	0.396362	0.00117374	0.00072264	0.125147
ukb-d-1747_2	ieu-a-2	Hair colour (natural, before greying): Red || id:ukb-d-1747_2	Body mass index || id:ieu-a-2	Inverse variance weighted	79	0.00504829	0.00228585	0.02721	76.6583	78	0.521755	0.000118403	0.00015434	0.445334
ukb-d-1747_2	ukb-b-13330	Hair colour (natural, before greying): Red || id:ukb-d-1747_2	|| id:ukb-b-13330	Inverse variance weighted	19	0.00511913	0.00425019	0.228416	14.9088	18	0.668218	-0.000296525	0.000371727	0.436049
ukb-d-1747_2	ukb-b-16156	Hair colour (natural, before greying): Red || id:ukb-d-1747_2	|| id:ukb-b-16156	Inverse variance weighted	17	0.0162469	0.01585	0.305342	18.0796	16	0.319255	-0.000383123	0.000514204	0.467738
ukb-d-1747_3	ieu-a-2	Hair colour (natural, before greying): Light brown || id:ukb-d-1747_3	Body mass index || id:ieu-a-2	Inverse variance weighted	79	-0.0100034	0.0059031	0.0901511	94.6054	78	0.0971625	-0.000279341	0.000399889	0.486939
ukb-d-1747_3	ukb-b-13330	Hair colour (natural, before greying): Light brown || id:ukb-d-1747_3	|| id:ukb-b-13330	Inverse variance weighted	19	-0.00281759	0.0117588	0.810629	25.0578	18	0.123333	-0.00117678	0.00101905	0.264152
ukb-d-1747_3	ukb-b-16156	Hair colour (natural, before greying): Light brown || id:ukb-d-1747_3	|| id:ukb-b-16156	Inverse variance weighted	17	-0.0144011	0.0349635	0.680422	11.7757	16	0.759268	-0.000272823	0.0011184	0.810582
ukb-d-1747_4	ieu-a-2	Hair colour (natural, before greying): Dark brown || id:ukb-d-1747_4	Body mass index || id:ieu-a-2	Inverse variance weighted	79	0.00488822	0.00759907	0.520051	162.186	78	7.43e-08	-0.000202888	0.000515888	0.695201
ukb-d-1747_4	ukb-b-13330	Hair colour (natural, before greying): Dark brown || id:ukb-d-1747_4	|| id:ukb-b-13330	Inverse variance weighted	19	0.000160306	0.0131618	0.990282	32.4775	18	0.0192902	0.0025534	0.00100974	0.0216334
ukb-d-1747_4	ukb-b-16156	Hair colour (natural, before greying): Dark brown || id:ukb-d-1747_4	|| id:ukb-b-16156	Inverse variance weighted	17	0.00567708	0.0392348	0.884952	20.8434	16	0.184609	-0.000288366	0.00129405	0.826666
ukb-d-1747_5	ieu-a-2	Hair colour (natural, before greying): Black || id:ukb-d-1747_5	Body mass index || id:ieu-a-2	Inverse variance weighted	79	0.00187785	0.00224989	0.403921	81.3354	78	0.375792	-5.48e-05	0.000152767	0.720624
ukb-d-1747_5	ukb-b-13330	Hair colour (natural, before greying): Black || id:ukb-d-1747_5	|| id:ukb-b-13330	Inverse variance weighted	19	-0.000292408	0.00409666	0.943098	9.136	18	0.956508	-0.000153168	0.000358299	0.674391
ukb-d-1747_5	ukb-b-16156	Hair colour (natural, before greying): Black || id:ukb-d-1747_5	|| id:ukb-b-16156	Inverse variance weighted	17	-0.0406565	0.0143719	0.0046711	12.9059	16	0.679624	-0.000559492	0.000459725	0.242401
ukb-d-1747_6	ieu-a-2	Hair colour (natural, before greying): Other || id:ukb-d-1747_6	Body mass index || id:ieu-a-2	Inverse variance weighted	79	0.00210666	0.00132445	0.111702	93.6463	78	0.109325	2.28e-05	9e-05	0.800288
ukb-d-1747_6	ukb-b-13330	Hair colour (natural, before greying): Other || id:ukb-d-1747_6	|| id:ukb-b-13330	Inverse variance weighted	19	-0.00235183	0.00232997	0.31279	19.3453	18	0.370859	7.66e-05	0.000208865	0.718272
ukb-d-1747_6	ukb-b-16156	Hair colour (natural, before greying): Other || id:ukb-d-1747_6	|| id:ukb-b-16156	Inverse variance weighted	17	0.0102756	0.0102203	0.314699	26.8829	16	0.0428035	0.000330059	0.000326713	0.328399
Supplementary Table 11: Association of genetic instruments with hair colour. b= MR estimate, id = IEU OpenGWAS ID, nsnp = number of SNPs included in MR analysis, pval = p-value, .mr indicates this is referring to the MR analysis, Q = Cochranes’ Q statistic for the MR estimate.

### Sheet: Supplementary Table 12
		settings	Mean_bias	bias_mcSE	coverage	coverage_mcSE
		Exposure -> Outcome*	-8.99843e-05	9.8544e-05	0.955	0.00655553
		Instrument -> Outcome*	0.666707	4.57729e-05	0	0
		Outcome -> Exposure*	-2.19922e-05	7.77042e-05	0.944	0.00727076
		Instrument -> Exposure*	-0.400046	3.10928e-05	0	0
		Supplementary Table 12: Bias and coverage when the differential measurement error mechanism is through a confounder. bias_mean = mean bias, bias_mcSE = Monte Carlo Standard Error of bias, coverage_mean = mean 95% coverage, coverage_mcSE Monte Carlo Standard Error of 95% coverage. Setting = type of bias explored.
